# Polygenic basis and biomedical consequences of telomere length variation

**DOI:** 10.1101/2021.03.23.21253516

**Authors:** Veryan Codd, Qingning Wang, Elias Allara, Crispin Musicha, Stephen Kaptoge, Svetlana Stoma, Tao Jiang, Stephen E. Hamby, Peter S. Braund, Vasiliki Bountziouka, Charley A. Budgeon, Matthew Denniff, Chloe Swinfield, Manolo Papakonstantinou, Shilpi Sheth, Dominika E. Nanus, Sophie C. Warner, Minxian Wang, Amit V. Khera, James Eales, Willem H. Ouwehand, John R Thompson, Emanuele Di Angelantonio, Angela M. Wood, Adam S. Butterworth, John N. Danesh, Christopher P. Nelson, Nilesh J. Samani

**Affiliations:** Department of Cardiovascular Sciences, University of Leicester, Leicester, UK; NIHR Leicester Biomedical Research Centre, Glenfield Hospital, Leicester, UK; British Heart Foundation Cardiovascular Epidemiology Unit, Department of Public Health and Primary Care, University of Cambridge, Cambridge, UK; National Institute for Health Research Blood and Transplant Research Unit in Donor Health and Genomics, University of Cambridge, Cambridge, UK; British Heart Foundation Centre of Research Excellence, University of Cambridge, Cambridge, UK; School of Population and Global Health, University of Western Australia, Australia; Program in Medical and Population Genetics, Broad Institute of MIT and Harvard, Cambridge, MA, USA; Center for Genomic Medicine, Massachusetts General Hospital, Boston, MA, USA; Department of Medicine, Harvard Medical School, Boston, MA, USA; Cardiology Division, Department of Medicine, Massachusetts General Hospital, Boston, MA, USA; Division of Cardiovascular Sciences, University of Manchester, UK; Department of Haematology, University of Cambridge, Cambridge Biomedical Campus, Cambridge, UK; NHS Blood and Transplant, Cambridge Biomedical Campus, Cambridge, UK; Wellcome Sanger Institute, Wellcome Genome Campus, Hinxton, Cambridge, UK; Department of Health Sciences, University of Leicester, United Kingdom; Health Data Research UK Cambridge, Wellcome Genome Campus and University of Cambridge, Cambridge, United Kingdom; Medical Research Council Biostatistics Unit, Cambridge Institute of Public Health, University of Cambridge, Cambridge, United Kingdom; The Alan Turing Institute, London, United Kingdom; Department of Human Genetics, Wellcome Sanger Institute, Hinxton, United Kingdom

## Abstract

Telomeres, the end fragments of chromosomes, play key roles in cellular proliferation and senescence^1^. Here we characterize the genetic architecture of naturally-occurring variation in leucocyte telomere length (LTL) and identify causal links between LTL and biomedical phenotypes in 472,174 well-characterized participants in UK Biobank^2^. We identified 197 independent sentinel variants associated with LTL at 138 genomic loci (108 novel). Genetically-determined differences in LTL were associated with multiple biological traits, ranging from height to bone marrow function, as well as several diseases spanning neoplastic, vascular, and inflammatory pathologies. Finally, we estimated that at age 40 years, people with >1-SD shorter compared to ≥1-SD longer LTL than the population mean had 2.5 years lower life expectancy. Overall, we furnish novel insights into the genetic regulation of LTL, reveal LTL’s wide-ranging influences on physiological traits, diseases, and longevity, and provide a powerful resource available to the global research community.

## Supplementary Tables for "Polygenic basis and biomedical consequences of telomere length variation" (part 1 of 2)

### Sheet: Supplementary Table 1
	Supplementary Table 1. Conditionally independent genome wide significant variants. Here we present the results for our 197 sentinel variants that are genome-wide significant (P<8.31x10-9) in the exact joint conditional model (estimates shown as 'Ejoint'). Variants which were genome-wide significant in the unconditional GWAS analysis that did not survive in the exact joint conditional model are not shown. Also shown are the unconditional beta and pvalue estimates from the GWAS. Novel/known locus indicates a novel or known hit based on a 1MB region around the sentinel, 'A1' is the effect allele, 'A2' the other allele and 'N_imp' is the sample size multiplied by the imputation quality to indicate approximate sample size for the test. 'MR' indicates whether the variant was included in our pleiotropic, LD pruned instrument for Mendelian randomisation. A locus number is given to allow ease of navigation between tables, grey shading indicates that the rs334 locus was not taken forward for further analysis and locus 69 does not appear in further tables. Analysis within European ancestry date are shown as Euro Beta and Euro Pvalue, *rs334 Euro MAF was <0.1% so would be excluded from the GWAS but is shown for comparison.
	Locus	Chr	Sentinel snp	BP_GRCh37	GENE	Novel/Known locus	A1	A2	FREQ (A1)	MAF	Beta (95% CI)	Pvalue	N_imp	Beta (95% CI) Ejoint	Pvalue Ejoint	MR	Euro Beta (95% CI)	Euro Pvalue
	1	1	rs187540244	11224327	EXOSC10	novel	G	A	0.995418	0.004582	0.091 (0.061 , 0.120)	1.2e-09	455136	0.093 (0.064 , 0.121)	2.9e-10	Y	0.088 (0.059 , 0.118)	4.9e-09
	2	1	rs66731853	20916238	CDA	novel	G	A	0.682696	0.317304	0.018 (0.014 , 0.022)	1.5e-16	463432	0.018 (0.013 , 0.022)	7.2e-17	Y	0.018 (0.014 , 0.022)	3.3e-16
	3	1	rs17185038	28219658	RPA2	novel	C	G	0.93539	0.06461	0.026 (0.018 , 0.034)	2.1e-10	464716	0.025 (0.017 , 0.033)	4.9e-10	Y	0.025 (0.017 , 0.033)	1.2e-09
	4	1	rs6669563	32279629	SPOCD1	novel	G	A	0.562232	0.437768	-0.018 (-0.022 , -0.014)	2.1e-19	464716	-0.018 (-0.022 , -0.015)	2.9e-20	Y	-0.018 (-0.023 , -0.014)	8.9e-19
	5	1	rs3768321	40035928	PABPC4	novel	G	T	0.810305	0.189695	0.016 (0.011 , 0.021)	1.1e-09	463174	0.015 (0.010 , 0.020)	6.2e-10	N	0.015 (0.010 , 0.020)	5e-09
	6	1	1:41236837_CT_C	41236837	NFYC	novel	CT	C	0.774903	0.225097	-0.015 (-0.019 , -0.010)	1.7e-09	458273	-0.014 (-0.019 , -0.009)	2.3e-09	Y	-0.016 (-0.021 , -0.011)	1.8e-10
	7	1	rs41269079	45252015	BEST4	novel	T	A	0.811009	0.188991	-0.015 (-0.020 , -0.010)	1.7e-09	464215	-0.015 (-0.020 , -0.010)	1.1e-09	Y	-0.015 (-0.021 , -0.010)	3.6e-09
	8	1	rs139795227	92842367	RPAP2	novel	A	C	0.985979	0.014021	-0.060 (-0.077 , -0.043)	6.7e-12	437231	-0.059 (-0.075 , -0.042)	7.8e-12	Y	-0.061 (-0.078 , -0.044)	4.9e-12
	9	1	rs4498805	110910397	SLC16A4	novel	G	T	0.453368	0.453368	-0.015 (-0.019 , -0.011)	5.7e-14	464158	-0.015 (-0.019 , -0.011)	6.3e-14	Y	-0.015 (-0.019 , -0.011)	1e-13
	10	1	rs3838300	114442355	MAGI3	known	C	CA	0.819725	0.180275	0.033 (0.027 , 0.038)	6.1e-36	463050	0.033 (0.028 , 0.038)	1.1e-37	Y	0.033 (0.028 , 0.038)	2.9e-35
	11	1	rs11579626	146741960	CHD1L	novel	A	C	0.915118	0.084882	-0.027 (-0.034 , -0.019)	1.3e-13	464433	-0.026 (-0.033 , -0.020)	4.2e-14	Y	-0.025 (-0.032 , -0.018)	1e-11
	12	1	rs61818036	151364199	PSMB4	novel	G	A	0.176391	0.176391	0.019 (0.014 , 0.024)	2.1e-12	461745	0.020 (0.015 , 0.025)	4e-14	Y	0.020 (0.014 , 0.025)	3.4e-12
	13	1	rs932002	226577306	PARP1	known	C	T	0.849157	0.150843	0.040 (0.035 , 0.046)	7.3e-47	463856	0.040 (0.035 , 0.046)	1.6e-48	Y	0.039 (0.033 , 0.045)	2.4e-40
	14	2	rs9752694	17874177	SMC6	novel	C	G	0.571283	0.428717	0.014 (0.010 , 0.018)	2.7e-12	461608	0.014 (0.010 , 0.018)	5.6e-12	Y	0.015 (0.011 , 0.019)	2.4e-12
	15	2	rs56178008	29098543	TRMT61B	novel	T	A	0.562503	0.437497	-0.014 (-0.018 , -0.010)	9.7e-13	463319	-0.014 (-0.018 , -0.010)	5.1e-13	Y	-0.014 (-0.019 , -0.010)	3.8e-12
	16	2	rs12615793	54475914	ACYP2	known	G	A	0.859605	0.140395	-0.045 (-0.051 , -0.040)	1.8e-55	461573	-0.043 (-0.049 , -0.037)	6.4e-52	N	-0.045 (-0.051 , -0.039)	1e-51
		2	rs202034370	54488018			T	TA	0.97541	0.02459	0.103 (0.090 , 0.116)	2.6e-56	456276	0.096 (0.083 , 0.108)	1.3e-50	Y	0.106 (0.093 , 0.119)	2.9e-57
	17	2	rs12613375	58984109	LINC01122	novel	C	T	0.862288	0.137712	-0.018 (-0.023 , -0.012)	9.1e-10	461376	-0.018 (-0.023 , -0.012)	4.3e-10	Y	-0.019 (-0.025 , -0.013)	1.4e-10
	18	2	rs775145631	210667432	UNC80	known	TC	T	0.409029	0.409029	0.027 (0.023 , 0.031)	2e-41	462415	0.027 (0.023 , 0.031)	1.3e-41	Y	0.027 (0.023 , 0.031)	4.2e-38
	19	2	rs35671754	216220870	ATIC	novel	G	T	0.704253	0.295747	-0.012 (-0.017 , -0.008)	1.4e-08	462765	-0.013 (-0.017 , -0.008)	5.8e-09	Y	-0.012 (-0.017 , -0.008)	5.9e-08
	20	3	rs869785	24347800	THRB	novel	T	C	0.327529	0.327529	0.015 (0.011 , 0.019)	4.4e-12	463558	0.015 (0.011 , 0.019)	5.9e-13	Y	0.015 (0.011 , 0.019)	9.2e-12
	21	3	rs575032615	47638657	SMARCC1	novel	A	G	0.984904	0.015096	-0.061 (-0.078 , -0.045)	1.1e-12	416872	-0.054 (-0.071 , -0.038)	2e-10	Y	-0.062 (-0.079 , -0.045)	2.1e-12
	22	3	3:49959570_CA_C	49959570	MST1R	novel	CA	C	0.483013	0.483013	0.016 (0.012 , 0.020)	1.7e-15	453411	0.016 (0.012 , 0.020)	2.3e-15	N	0.017 (0.013 , 0.021)	3.8e-16
	23	3	rs78491606	72891547	SHQ1	novel	A	C	0.981567	0.018433	0.076 (0.061 , 0.090)	1.9e-24	464716	0.074 (0.060 , 0.089)	3e-24	Y	0.073 (0.059 , 0.088)	1.7e-22
	24	3	rs13062095	101267385	SENP7	known	T	C	0.672157	0.327843	-0.014 (-0.018 , -0.010)	9.7e-11	461757	-0.014 (-0.018 , -0.010)	9.9e-11	N	-0.014 (-0.018 , -0.009)	5.7e-10
	25	3	rs6776756	128215821	GATA2	novel	G	A	0.402438	0.402438	0.017 (0.013 , 0.021)	1.1e-17	463785	0.015 (0.011 , 0.019)	5.8e-14	Y	0.018 (0.014 , 0.022)	2.7e-17
		3	rs2811491	128353950			C	A	0.39223	0.39223	-0.015 (-0.019 , -0.011)	8.9e-14	463495	-0.012 (-0.016 , -0.008)	1.5e-09	N	-0.016 (-0.020 , -0.012)	1e-13
	26	3	3:138398778_TA_T	138398778	PIK3CB	novel	TA	T	0.44132	0.44132	-0.015 (-0.019 , -0.011)	9.1e-13	454254	-0.014 (-0.018 , -0.010)	1.1e-12	Y	-0.014 (-0.019 , -0.010)	6.6e-12
	27	3	rs201009932	160086718	SMC4	novel	T	TA	0.991068	0.008932	0.077 (0.054 , 0.100)	3.6e-11	386035	0.067 (0.044 , 0.089)	5.4e-09	N	0.076 (0.053 , 0.099)	1.7e-10
		3	rs41272947	160119525			G	A	0.458021	0.458021	0.017 (0.013 , 0.021)	5.9e-18	464361	0.016 (0.012 , 0.020)	5.3e-16	Y	0.016 (0.012 , 0.021)	1.9e-15
	28	3	rs2293607	169482335	TERC	known	T	C	0.757553	0.242447	0.094 (0.090 , 0.099)	<1.0E-314	464283	0.080 (0.071 , 0.089)	1.1e-71	Y	0.095 (0.090 , 0.099)	<1.0E-314
		3	rs146546514	169553070			C	A	0.983095	0.016905	-0.080 (-0.097 , -0.064)	2.3e-22	406684	-0.057 (-0.073 , -0.041)	3.3e-12	N	-0.082 (-0.099 , -0.065)	3.8e-22
	29	4	rs753936006	2191750	POLN	novel	CAAAAA	C	0.886351	0.113649	0.025 (0.019 , 0.031)	1.1e-14	461329	0.024 (0.018 , 0.030)	4.7e-14	Y	0.024 (0.017 , 0.030)	7.3e-12
	30	4	rs871134	7044380	CCDC96	novel	C	T	0.430968	0.430968	0.018 (0.014 , 0.022)	1.7e-19	462176	0.018 (0.014 , 0.022)	3e-19	Y	0.018 (0.014 , 0.022)	2.2e-18
	31	4	rs13129697	9926967	SLC2A9	novel	T	G	0.720832	0.279168	-0.017 (-0.022 , -0.013)	1.5e-14	464716	-0.018 (-0.022 , -0.013)	2.7e-15	Y	-0.017 (-0.021 , -0.012)	5.2e-13
	32	4	rs4695407	48843372	OCIAD1	novel	A	G	0.492157	0.492157	-0.014 (-0.018 , -0.010)	1.5e-12	463024	-0.014 (-0.017 , -0.010)	2.4e-12	N	-0.014 (-0.019 , -0.010)	2.4e-12
	33	4	rs35500378	122729413	EXOSC9	novel	CACTT	C	0.610542	0.389458	0.014 (0.010 , 0.018)	2e-12	463888	0.014 (0.010 , 0.018)	2.9e-12	Y	0.014 (0.010 , 0.018)	1e-10
	34	4	rs4435700	164020174	NAF1	known	C	A	0.235067	0.235067	-0.054 (-0.058 , -0.049)	2.2e-112	459000	-0.038 (-0.043 , -0.032)	7.9e-45	Y	-0.053 (-0.058 , -0.048)	2.5e-102
		4	rs113580095	164065720			A	G	0.998088	0.001912	0.370 (0.325 , 0.415)	4e-58	455578	0.338 (0.293 , 0.383)	5.3e-50	N	0.368 (0.322 , 0.415)	2.9e-55
		4	rs72631678	164102715			G	A	0.587926	0.412074	-0.034 (-0.038 , -0.030)	2e-62	455218	-0.019 (-0.024 , -0.015)	1.2e-17	N	-0.033 (-0.037 , -0.029)	2.2e-55
		4	rs9990898	164149124			T	C	0.857338	0.142662	-0.030 (-0.036 , -0.025)	3e-26	463471	-0.022 (-0.027 , -0.016)	4.7e-14	N	-0.032 (-0.038 , -0.026)	6.6e-27
	35	5	rs112951499	50697	LOC105374602	novel	A	AAACCCT	0.936584	0.063416	-0.034 (-0.042 , -0.025)	8.1e-15	415296	-0.033 (-0.042 , -0.025)	9.1e-15	Y	-0.034 (-0.043 , -0.025)	1.3e-13
	36	5	rs138895564	1272074	TERT	known	C	T	0.990903	0.009097	-0.180 (-0.202 , -0.159)	1.1e-59	419043	-0.192 (-0.214 , -0.171)	1.9e-67	N	-0.180 (-0.202 , -0.158)	4.8e-58
		5	rs575928023	1285213			C	T	0.989953	0.010047	-0.091 (-0.111 , -0.070)	3.4e-18	426157	-0.070 (-0.091 , -0.049)	5.7e-11	N	-0.089 (-0.110 , -0.069)	3.4e-17
		5	rs7705526	1285974			C	A	0.673422	0.326578	-0.078 (-0.082 , -0.073)	2.4e-282	451006	-0.053 (-0.059 , -0.048)	4.8e-81	Y	-0.079 (-0.083 , -0.074)	9.1e-272
		5	rs112290073	1286032			G	A	0.988482	0.011518	-0.140 (-0.159 , -0.121)	5.4e-48	438498	-0.080 (-0.099 , -0.061)	3.9e-16	N	-0.139 (-0.158 , -0.120)	5.1e-45
		5	rs2853677	1287194			G	A	0.424245	0.424245	0.055 (0.051 , 0.059)	1.1e-160	464716	0.030 (0.025 , 0.035)	3e-36	N	0.055 (0.050 , 0.059)	4.8e-150
		5	rs115451758	1289277			G	A	0.989626	0.010374	0.084 (0.064 , 0.103)	6.7e-17	449232	0.075 (0.055 , 0.095)	6.2e-14	N	0.085 (0.066 , 0.105)	3.7e-17
		5	rs34094720	1293767			G	A	0.994776	0.005224	-0.160 (-0.187 , -0.133)	6.5e-31	464716	-0.163 (-0.191 , -0.134)	6.5e-29	N	-0.155 (-0.183 , -0.127)	8e-28
		5	rs61748181	1294166			C	T	0.971072	0.028928	0.059 (0.048 , 0.071)	2.8e-23	463851	0.059 (0.048 , 0.071)	2e-23	Y	0.059 (0.047 , 0.071)	1.4e-22
		5	rs33987166	1296758			T	C	0.975189	0.024811	-0.098 (-0.111 , -0.085)	8e-50	434700	-0.044 (-0.057 , -0.030)	1.3e-10	N	-0.097 (-0.110 , -0.083)	5.7e-47
		5	5:1303867_CT_C	1303867			CT	C	0.994812	0.005188	-0.140 (-0.170 , -0.111)	1.1e-20	397093	-0.099 (-0.129 , -0.070)	4.6e-11	N	-0.141 (-0.171 , -0.111)	2.1e-20
		5	rs79717857	1319997			C	A	0.973921	0.026079	-0.051 (-0.064 , -0.038)	3.8e-15	428409	-0.060 (-0.073 , -0.047)	1.2e-19	N	-0.051 (-0.064 , -0.038)	3.2e-14
		5	rs115251750	1349864			G	A	0.964935	0.035065	-0.036 (-0.047 , -0.026)	4.5e-11	449556	-0.047 (-0.059 , -0.036)	4.6e-16	N	-0.034 (-0.045 , -0.023)	1.2e-09
		5	rs113206288	1611683			A	G	0.85294	0.14706	-0.023 (-0.028 , -0.017)	2.3e-15	454910	-0.022 (-0.027 , -0.016)	1.2e-14	N	-0.023 (-0.028 , -0.017)	1.3e-14
	37	5	5:78951569_GT_G	78951569	TENT2 (PAPD4)	known	GT	G	0.898518	0.101482	0.025 (0.018 , 0.031)	1.9e-13	463081	0.025 (0.019 , 0.032)	2.1e-14	Y	0.024 (0.017 , 0.031)	1.2e-11
	38	5	rs72801474	132444128	HSPA4	novel	G	A	0.911707	0.088293	0.021 (0.014 , 0.028)	3.9e-09	464716	0.020 (0.014 , 0.027)	4.3e-09	N	0.021 (0.014 , 0.028)	2.6e-09
	39	5	rs34255404	138935580	UBE2D2	known	G	A	0.943277	0.056723	-0.037 (-0.046 , -0.029)	6.8e-18	463012	-0.038 (-0.046 , -0.030)	5.9e-19	Y	-0.038 (-0.047 , -0.029)	1.1e-16
	40	6	rs80324517	204031	LOC285766	novel	G	A	0.951741	0.048259	-0.040 (-0.049 , -0.031)	1.8e-17	464716	-0.040 (-0.049 , -0.031)	5.9e-18	Y	-0.040 (-0.049 , -0.030)	1.1e-16
	41	6	rs55965437	31797769	PRRC2A	known	A	AAAGTT	0.640531	0.359469	0.028 (0.024 , 0.032)	6.1e-41	463494	0.022 (0.018 , 0.027)	6.7e-23	N	0.028 (0.024 , 0.032)	4.2e-38
	42	6	rs154979	32890939	HLA-DMB	novel	C	A	0.971166	0.028834	-0.044 (-0.056 , -0.032)	1.7e-13	459981	-0.038 (-0.049 , -0.026)	2.2e-10	N	-0.044 (-0.056 , -0.032)	3.9e-13
	43	6	rs9398196	109601554	CCDC162P	novel	A	G	0.47995	0.47995	0.014 (0.010 , 0.018)	9.5e-13	464629	0.015 (0.011 , 0.019)	5.5e-14	N	0.014 (0.010 , 0.018)	1.1e-11
	44	7	rs117247304	69010	LOC102723672	novel	G	A	0.975555	0.024445	0.064 (0.049 , 0.078)	4.2e-18	372378	0.055 (0.040 , 0.070)	4.8e-13	Y	0.065 (0.049 , 0.081)	3.1e-16
	45	7	rs13230646	23930316	STK31	novel	T	C	0.751055	0.248945	0.017 (0.013 , 0.022)	8.9e-14	458458	0.018 (0.013 , 0.022)	1.1e-14	Y	0.017 (0.012 , 0.021)	2.3e-12
	46	7	rs11769630	50257703	IKZF1	novel	T	A	0.927773	0.072227	0.026 (0.018 , 0.033)	4.3e-11	455587	0.026 (0.018 , 0.033)	1.6e-11	Y	0.026 (0.018 , 0.034)	4.8e-11
	47	7	rs2538745	76310784	UPK3B	novel	T	C	0.397159	0.397159	0.013 (0.009 , 0.017)	3.1e-10	459153	0.012 (0.008 , 0.016)	3.8e-09	Y	0.012 (0.008 , 0.016)	4.8e-09
	48	7	rs2056726	99780283	STAG3	novel	G	A	0.785624	0.214376	0.023 (0.018 , 0.028)	7.9e-21	464552	0.024 (0.019 , 0.028)	1.6e-22	Y	0.023 (0.018 , 0.027)	1.7e-19
	49	7	rs609953	123422444	RNU6-2	novel	T	A	0.617692	0.382308	-0.013 (-0.018 , -0.009)	7e-11	459026	-0.012 (-0.016 , -0.008)	7.3e-10	Y	-0.013 (-0.017 , -0.009)	5.5e-10
	50	7	rs7790856	124459852	POT1	known	C	T	0.710861	0.289139	0.044 (0.039 , 0.048)	1.8e-87	464345	0.033 (0.027 , 0.038)	6.2e-32	Y	0.043 (0.039 , 0.048)	1.8e-80
		7	rs117811540	124569916			G	A	0.991965	0.008035	-0.142 (-0.166 , -0.119)	2.3e-33	414395	-0.138 (-0.161 , -0.115)	3.1e-32	N	-0.145 (-0.168 , -0.121)	1.3e-33
		7	rs36101328	124601146			C	CA	0.514892	0.485108	0.031 (0.027 , 0.036)	3.4e-48	400697	0.018 (0.014 , 0.023)	2.4e-15	N	0.031 (0.026 , 0.035)	3.3e-43
	51	7	rs4731541	128678236	TNPO3	novel	C	G	0.375099	0.375099	0.021 (0.017 , 0.025)	1.4e-23	464268	0.021 (0.017 , 0.025)	4.9e-25	Y	0.020 (0.016 , 0.025)	1.6e-21
	52	7	rs11556924	129663496	ZC3HC1	novel	C	T	0.624146	0.375854	-0.013 (-0.017 , -0.009)	6.8e-10	464716	-0.012 (-0.016 , -0.008)	1.3e-09	N	-0.013 (-0.017 , -0.009)	5.6e-10
	53	7	rs138061125	159079192	VIPR2	novel	G	A	0.969815	0.030185	-0.043 (-0.054 , -0.031)	2.6e-13	461482	-0.043 (-0.054 , -0.032)	4.7e-14	N	-0.044 (-0.056 , -0.032)	2e-13
		7	rs1985369	159119220			A	G	0.131822	0.131822	0.031 (0.025 , 0.037)	3.6e-25	445833	0.032 (0.026 , 0.037)	2e-26	Y	0.031 (0.025 , 0.037)	2.4e-23
	54	8	rs2306646	21846586	XPO7	novel	G	C	0.440525	0.440525	0.021 (0.017 , 0.025)	3.3e-25	461926	0.021 (0.017 , 0.025)	5.7e-26	Y	0.021 (0.017 , 0.025)	4.2e-24
	55	8	rs762679	48885436	MCM4	novel	T	A	0.143499	0.143499	-0.031 (-0.037 , -0.025)	1.4e-27	464716	-0.031 (-0.036 , -0.025)	6.6e-28	Y	-0.031 (-0.037 , -0.025)	4.3e-26
	56	8	rs564224004	56667353	TGS1	novel	C	CATATATTAT	0.1149	0.1149	0.031 (0.025 , 0.037)	2.1e-22	457659	0.031 (0.025 , 0.037)	6.9e-24	Y	0.030 (0.023 , 0.036)	1.2e-19
	57	8	rs7012816	70964743	PRDM14	novel	G	A	0.870003	0.129997	-0.018 (-0.023 , -0.012)	3e-09	464716	-0.018 (-0.024 , -0.013)	4.4e-10	Y	-0.017 (-0.023 , -0.011)	4.4e-08
	58	8	rs10112752	73958718	TERF1	known	G	A	0.569631	0.430369	0.029 (0.025 , 0.033)	9.5e-46	462003	0.028 (0.024 , 0.032)	1.2e-45	Y	0.029 (0.025 , 0.033)	9.9e-44
		8	rs540491189	74150379			G	T	0.997823	0.002177	-0.191 (-0.238 , -0.145)	3.8e-16	385475	-0.182 (-0.227 , -0.136)	4.1e-15	Y	-0.188 (-0.234 , -0.141)	2.7e-15
	59	8	rs1023767	95530969	VIRMA	novel	G	A	0.762405	0.237595	0.018 (0.014 , 0.023)	5e-15	464716	0.019 (0.014 , 0.023)	6.4e-16	Y	0.018 (0.014 , 0.023)	4.3e-14
	60	9	rs4742448	826585	DMRT1	known	C	G	0.530842	0.469158	-0.015 (-0.019 , -0.011)	6.4e-14	443556	-0.016 (-0.020 , -0.012)	9.7e-15	Y	-0.016 (-0.020 , -0.012)	5.5e-14
	61	9	rs11557154	34107505	DCAF12	novel	C	T	0.86997	0.13003	0.034 (0.029 , 0.040)	1.1e-30	464716	0.035 (0.029 , 0.041)	9.8e-33	N	0.035 (0.029 , 0.041)	3.6e-30
	62	9	rs4743037	109639970	ZNF462	novel	C	T	0.769126	0.230874	-0.015 (-0.019 , -0.010)	5.1e-10	462541	-0.014 (-0.019 , -0.010)	1.2e-09	Y	-0.016 (-0.021 , -0.011)	1.4e-10
	63	10	rs762222726	5816070	ASB13	known	CAAACAT	C	0.399185	0.399185	0.018 (0.014 , 0.022)	1.9e-19	462547	0.019 (0.015 , 0.023)	1.5e-20	Y	0.019 (0.015 , 0.023)	7.3e-19
	64	10	rs12572897	96114835	NOC3L	novel	G	A	0.869908	0.130092	0.032 (0.026 , 0.038)	3.6e-27	464716	0.032 (0.026 , 0.038)	1.8e-27	Y	0.034 (0.028 , 0.040)	4e-27
	65	10	10:101274251_CT_C	101274251	NKX2-3	known	CT	C	0.619614	0.380386	0.022 (0.018 , 0.026)	1.9e-27	463870	0.021 (0.017 , 0.025)	6.9e-26	Y	0.023 (0.019 , 0.028)	3.7e-28
		10	rs11190184	101368199			G	C	0.71576	0.28424	0.017 (0.013 , 0.022)	1.1e-14	459786	0.017 (0.013 , 0.021)	2e-14	N	0.017 (0.012 , 0.021)	3.5e-13
	66	10	rs4919611	103894939	PPRC1	novel	C	A	0.112898	0.112898	0.026 (0.019 , 0.032)	5.1e-16	464716	0.021 (0.015 , 0.027)	2.1e-11	Y	0.027 (0.021 , 0.034)	1e-16
	67	10	rs10748858	105639514	STN1 (OBFC1)	known	T	G	0.595083	0.404917	-0.039 (-0.043 , -0.035)	1.1e-80	458955	-0.027 (-0.031 , -0.023)	1e-37	N	-0.041 (-0.045 , -0.037)	3.3e-84
		10	rs9419958	105675946			T	C	0.13861	0.13861	0.081 (0.075 , 0.087)	2.6e-167	463885	0.068 (0.062 , 0.074)	1.4e-113	Y	0.081 (0.075 , 0.087)	6.4e-155
		10	rs182641927	105805039			C	T	0.995952	0.004048	-0.196 (-0.230 , -0.161)	6.4e-29	373404	-0.102 (-0.137 , -0.068)	7.7e-09	N	-0.195 (-0.229 , -0.160)	3.3e-28
	68	11	rs939916	202253	ODF3	novel	G	A	0.330033	0.330033	-0.024 (-0.028 , -0.020)	6.6e-29	458773	-0.025 (-0.029 , -0.020)	9.8e-31	Y	-0.024 (-0.028 , -0.019)	6.3e-26
	69	11	rs1609812	5247141	HBB	novel	G	A	0.160214	0.160214	-0.047 (-0.052 , -0.041)	3.9e-65	464716	-0.045 (-0.050 , -0.040)	1e-63	Y	-0.046 (-0.052 , -0.041)	6.3e-59
		11	rs334	5248232			T	A	0.99838	0.00162	-0.570 (-0.626 , -0.515)	2.8e-90	414304	-0.553 (-0.610 , -0.496)	2.2e-80	N	-0.665 (-0.989 , -0.342)*	5.6e-05
	70	11	rs10840270	9629553	WEE1	novel	C	G	0.344316	0.344316	-0.014 (-0.019 , -0.010)	1.3e-11	460657	-0.014 (-0.018 , -0.010)	3.2e-11	Y	-0.015 (-0.019 , -0.011)	1.4e-11
	71	11	rs2293579	47440758	PSMC3	novel	G	A	0.613726	0.386274	0.013 (0.009 , 0.017)	3.3e-10	464716	0.013 (0.009 , 0.017)	3.1e-10	N	0.013 (0.009 , 0.018)	2.9e-10
	72	11	rs141379009	108149207	ATM	known	T	G	0.974488	0.025512	0.092 (0.079 , 0.104)	8.7e-48	464422	0.062 (0.048 , 0.076)	2.2e-18	N	0.092 (0.079 , 0.104)	2.8e-46
		11	rs611646	108177097			T	A	0.591315	0.408685	0.037 (0.033 , 0.041)	3.5e-73	464305	0.027 (0.022 , 0.032)	1.5e-30	Y	0.038 (0.033 , 0.042)	1.3e-71
	73	11	rs6590343	128500215	FLI1	novel	A	G	0.483615	0.483615	-0.012 (-0.016 , -0.008)	1.5e-09	463852	-0.011 (-0.015 , -0.007)	7.7e-09	Y	-0.012 (-0.016 , -0.008)	6.5e-09
	74	12	rs10845387	11757743	LINC01252	novel	G	A	0.647334	0.352666	0.014 (0.010 , 0.018)	1.5e-11	464716	0.014 (0.009 , 0.018)	5.7e-11	Y	0.014 (0.010 , 0.019)	4.6e-11
	75	12	rs12369950	24762109	LINC00477	novel	T	C	0.859325	0.140675	0.018 (0.012 , 0.024)	8e-10	462282	0.017 (0.011 , 0.022)	3.5e-09	Y	0.018 (0.012 , 0.024)	2.5e-09
	76	12	rs79977579	54694560	SMUG1	known	C	A	0.90445	0.09555	-0.028 (-0.035 , -0.021)	2.3e-16	457062	-0.028 (-0.035 , -0.022)	3.2e-17	Y	-0.029 (-0.036 , -0.022)	4.8e-17
	77	12	rs1907702	88955469	KITLG	novel	G	A	0.233229	0.233229	-0.015 (-0.020 , -0.010)	5.9e-10	462976	-0.015 (-0.019 , -0.010)	6.4e-10	Y	-0.014 (-0.019 , -0.009)	1.2e-08
	78	12	rs10774625	111910219	SH2B3	novel	A	G	0.476428	0.476428	-0.016 (-0.020 , -0.012)	1.7e-15	464716	-0.016 (-0.020 , -0.012)	3.5e-15	N	-0.016 (-0.020 , -0.012)	4.3e-14
	79	12	rs76666449	120904895	SRSF9	novel	T	C	0.899375	0.100625	-0.030 (-0.036 , -0.023)	8.2e-19	461128	-0.029 (-0.035 , -0.022)	1.6e-18	Y	-0.030 (-0.037 , -0.023)	1.2e-18
	80	12	rs4758644	122943915	ZCCHC8	novel	A	C	0.269222	0.269222	0.017 (0.012 , 0.021)	2.7e-13	464129	0.016 (0.012 , 0.021)	4.3e-13	Y	0.017 (0.012 , 0.022)	6.9e-13
	81	12	rs1727302	123632930	MPHOSPH9	novel	G	A	0.259019	0.259019	-0.020 (-0.024 , -0.015)	8.4e-18	464716	-0.019 (-0.024 , -0.015)	3.4e-17	N	-0.020 (-0.025 , -0.016)	3.5e-17
	82	12	rs79228077	133046343	MUC8	novel	G	T	0.368978	0.368978	0.015 (0.011 , 0.019)	2.3e-11	394231	0.015 (0.011 , 0.020)	9.4e-12	Y	0.015 (0.010 , 0.019)	2.8e-10
	83	13	rs1332941	41695100	KBTBD6	novel	A	G	0.179534	0.179534	-0.026 (-0.031 , -0.020)	5.9e-21	460016	-0.026 (-0.031 , -0.021)	3e-22	Y	-0.024 (-0.030 , -0.019)	2.1e-17
	84	13	rs35017269	73340177	DIS3	novel	G	A	0.984244	0.015756	-0.067 (-0.083 , -0.051)	1.6e-16	447674	-0.066 (-0.082 , -0.050)	1.2e-16	Y	-0.065 (-0.082 , -0.049)	1.1e-14
	85	14	rs3093888	20812951	TEP1	novel	G	A	0.94869	0.05131	0.029 (0.020 , 0.038)	1.5e-10	463795	0.029 (0.021 , 0.038)	3e-11	Y	0.029 (0.019 , 0.038)	1.1e-09
	86	14	rs73581419	21941148	RAB2B	novel	C	T	0.893395	0.106605	-0.023 (-0.029 , -0.017)	1.3e-12	462410	-0.023 (-0.029 , -0.016)	9.7e-13	Y	-0.024 (-0.030 , -0.017)	7.6e-13
	87	14	rs12884911	65027871	PPP1R36	novel	C	T	0.49667	0.49667	0.013 (0.009 , 0.017)	2.9e-11	463054	0.012 (0.008 , 0.015)	4.8e-09	Y	0.014 (0.010 , 0.018)	3e-11
	88	14	rs762810	65544367	MAX	novel	C	A	0.647514	0.352486	0.020 (0.016 , 0.024)	4.3e-22	463076	0.019 (0.015 , 0.023)	6.8e-20	Y	0.020 (0.016 , 0.024)	3.9e-20
	89	14	rs137901416	73418095	DCAF4	known	G	A	0.899689	0.100311	-0.046 (-0.052 , -0.039)	4.7e-43	463864	-0.039 (-0.046 , -0.033)	1.1e-32	Y	-0.045 (-0.052 , -0.039)	1.5e-40
		14	rs1007934	73463479			G	A	0.594615	0.405385	0.023 (0.019 , 0.027)	2.3e-30	464716	0.020 (0.016 , 0.024)	4.3e-22	N	0.023 (0.019 , 0.027)	3.7e-28
	90	14	14:91970514_GA_G	91970514	PPP4R3A	novel	GA	G	0.544128	0.455872	-0.019 (-0.023 , -0.015)	6.3e-22	463412	-0.019 (-0.023 , -0.015)	3.5e-21	Y	-0.018 (-0.022 , -0.014)	8.1e-19
	91	14	rs1957937	96181360	TCL1A	novel	A	T	0.83982	0.16018	-0.021 (-0.026 , -0.016)	1.9e-14	463272	-0.021 (-0.026 , -0.015)	1e-14	Y	-0.020 (-0.026 , -0.015)	7.8e-13
	92	15	rs17677991	42032383	MGA	novel	C	G	0.657877	0.342123	-0.022 (-0.026 , -0.018)	4.4e-26	464716	-0.022 (-0.026 , -0.018)	5.9e-26	Y	-0.022 (-0.026 , -0.018)	7.8e-24
	93	15	rs181647350	50379219	ATP8B4	known	T	C	0.761155	0.238845	0.034 (0.029 , 0.038)	7.7e-46	455018	0.034 (0.029 , 0.038)	3.2e-47	Y	0.034 (0.029 , 0.039)	2.6e-44
	94	15	rs1980240	56774018	TEX9	novel	A	C	0.594757	0.405243	-0.013 (-0.017 , -0.009)	2.2e-10	462804	-0.012 (-0.016 , -0.009)	6.6e-10	Y	-0.013 (-0.017 , -0.009)	4.7e-10
	95	15	rs5742915	74336633	PML	novel	T	C	0.554171	0.445829	-0.019 (-0.023 , -0.015)	1.6e-21	464716	-0.019 (-0.023 , -0.015)	4.8e-22	N	-0.020 (-0.024 , -0.016)	7.8e-23
	96	16	rs80116508	3650970	SLX4	novel	G	A	0.937644	0.062356	0.035 (0.027 , 0.043)	2e-17	458739	0.035 (0.027 , 0.043)	1.3e-17	Y	0.033 (0.024 , 0.041)	2e-14
	97	16	rs11646283	9073060	USP7	novel	T	C	0.589297	0.410703	-0.015 (-0.019 , -0.011)	5.3e-14	461847	-0.015 (-0.019 , -0.011)	6.1e-14	Y	-0.015 (-0.019 , -0.011)	2.4e-12
	98	16	rs182059586	14652220	PARN	novel	T	C	0.97489	0.02511	0.057 (0.044 , 0.070)	4.9e-17	408252	0.056 (0.043 , 0.069)	6.7e-17	Y	0.059 (0.046 , 0.073)	8.6e-18
	99	16	rs450962	28413517	EIF3CL	novel	A	G	0.716221	0.283779	-0.014 (-0.019 , -0.009)	5.9e-09	384323	-0.014 (-0.019 , -0.009)	5.6e-09	Y	-0.014 (-0.019 , -0.009)	2.9e-08
	100	16	rs8053839	48390512	LONP2	novel	G	T	0.458038	0.458038	0.014 (0.010 , 0.018)	1e-11	457145	0.014 (0.010 , 0.018)	1.1e-11	Y	0.015 (0.011 , 0.019)	5.9e-13
	101	16	rs12447324	50089038	PAPD5	novel	C	A	0.803162	0.196838	-0.017 (-0.022 , -0.012)	4.4e-11	449188	-0.015 (-0.020 , -0.010)	3.2e-09	Y	-0.015 (-0.021 , -0.010)	1.1e-08
		16	rs76219171	50188929			G	A	0.941567	0.058433	-0.036 (-0.044 , -0.028)	7.8e-17	450771	-0.034 (-0.042 , -0.025)	1.8e-15	Y	-0.036 (-0.044 , -0.027)	4.7e-16
	102	16	rs28711261	67617186	ACD	novel	A	G	0.867449	0.132551	-0.017 (-0.023 , -0.011)	1.6e-08	462841	-0.020 (-0.026 , -0.014)	6.6e-12	N	-0.018 (-0.024 , -0.012)	5.9e-09
		16	rs139438549	67692863			T	C	0.998884	0.001116	-0.256 (-0.315 , -0.196)	2.7e-17	452322	-0.259 (-0.317 , -0.201)	4.5e-18	Y	-0.280 (-0.343 , -0.216)	5.7e-18
		16	rs142507451	67694044			C	T	0.997058	0.002942	0.142 (0.105 , 0.178)	1.6e-14	461205	0.156 (0.121 , 0.192)	1.1e-17	Y	0.151 (0.113 , 0.189)	8e-15
	103	16	rs528301822	69403012	TERF2	known	A	T	0.710663	0.289337	-0.024 (-0.028 , -0.020)	1.7e-27	464228	-0.026 (-0.030 , -0.022)	1.1e-32	Y	-0.023 (-0.028 , -0.019)	2.4e-24
	104	16	rs62053340	69987764	EXOSC6	novel	C	T	0.617037	0.382963	0.021 (0.017 , 0.025)	1.2e-24	457598	0.023 (0.019 , 0.027)	1.3e-28	Y	0.021 (0.017 , 0.025)	1.5e-22
		16	rs529549411	70390510			C	T	0.994309	0.005691	0.088 (0.059 , 0.118)	5.3e-09	356136	0.104 (0.074 , 0.133)	6e-12	N	0.090 (0.060 , 0.119)	4.7e-09
	105	16	rs34003787	73071381	ZFHX3	novel	C	T	0.912293	0.087707	0.024 (0.017 , 0.031)	1.9e-11	449493	0.024 (0.017 , 0.031)	1.6e-11	Y	0.024 (0.016 , 0.031)	1.8e-10
	106	16	rs183553155	74491239	RFWD3	known	G	A	0.989437	0.010563	-0.071 (-0.091 , -0.051)	3.1e-12	428219	-0.083 (-0.102 , -0.063)	2.4e-16	N	-0.072 (-0.093 , -0.052)	2e-12
		16	rs11866592	74654396			G	A	0.85802	0.14198	-0.035 (-0.040 , -0.029)	1.3e-33	464397	-0.028 (-0.034 , -0.022)	6.9e-21	Y	-0.034 (-0.040 , -0.028)	3.7e-31
		16	rs7193541	74664743			T	C	0.583445	0.416555	0.021 (0.017 , 0.025)	7.2e-26	464716	0.017 (0.013 , 0.021)	4.1e-15	N	0.022 (0.018 , 0.026)	7.2e-26
	107	16	rs2303262	82203758	MPHOSPH6	known	C	T	0.222887	0.222887	0.047 (0.042 , 0.052)	2.9e-85	464716	0.047 (0.043 , 0.052)	2.7e-89	Y	0.047 (0.042 , 0.052)	1.8e-81
	108	16	rs62046862	88073029	BANP	novel	C	A	0.479275	0.479275	-0.024 (-0.028 , -0.020)	4.9e-31	441263	-0.023 (-0.027 , -0.019)	3.6e-27	Y	-0.024 (-0.028 , -0.020)	3.6e-30
		16	rs35216338	88103010			C	T	0.960393	0.039607	-0.045 (-0.055 , -0.035)	3.1e-18	464716	-0.032 (-0.042 , -0.022)	5.7e-10	N	-0.044 (-0.054 , -0.034)	2.8e-17
	109	16	rs9923119	90153815	PRDM7	novel	T	C	0.7498	0.2502	-0.018 (-0.022 , -0.013)	1.8e-13	446260	-0.018 (-0.023 , -0.014)	1.9e-14	Y	-0.018 (-0.022 , -0.013)	1.9e-12
	110	17	rs7218033	1694247	RPA1	novel	C	T	0.746597	0.253403	0.023 (0.018 , 0.027)	1e-22	460448	0.018 (0.014 , 0.023)	1.4e-15	Y	0.023 (0.018 , 0.027)	5.1e-21
		17	rs5030755	1782952			A	G	0.886658	0.113342	-0.030 (-0.037 , -0.024)	6.2e-22	464716	-0.025 (-0.031 , -0.019)	2e-15	N	-0.030 (-0.036 , -0.024)	8e-21
	111	17	rs4724	7760397	CTC1	known	G	A	0.883402	0.116598	0.055 (0.049 , 0.061)	9.8e-69	464716	0.056 (0.050 , 0.062)	1.7e-74	Y	0.056 (0.050 , 0.062)	2.1e-64
		17	rs75664430	8064779			C	G	0.751972	0.248028	0.024 (0.019 , 0.028)	3.6e-24	462922	0.024 (0.020 , 0.029)	1.5e-26	Y	0.023 (0.018 , 0.028)	2.3e-22
	112	17	rs111527438	29252703	ADAP2	novel	T	C	0.648749	0.351251	-0.013 (-0.017 , -0.008)	3.1e-09	462353	-0.012 (-0.016 , -0.008)	5.8e-09	Y	-0.013 (-0.017 , -0.009)	1.7e-09
	113	17	rs62079650	41401261	BRCA1	novel	A	C	0.265737	0.265737	0.023 (0.018 , 0.028)	8.2e-17	312872	0.017 (0.011 , 0.022)	4.6e-09	N	0.023 (0.017 , 0.028)	1.7e-15
		17	rs12941945	41448228		novel	A	G	0.832437	0.167563	0.026 (0.021 , 0.031)	3e-22	458692	0.022 (0.016 , 0.027)	2.8e-15	Y	0.026 (0.021 , 0.032)	7.1e-21
	114	17	rs34405642	65741012	NOL11	novel	G	GA	0.414632	0.414632	-0.013 (-0.017 , -0.009)	2.6e-09	413522	-0.012 (-0.017 , -0.008)	3.3e-09	Y	-0.012 (-0.017 , -0.008)	2.4e-08
	115	17	rs2069536	74001106	TEN1	novel	A	G	0.249795	0.249795	0.015 (0.010 , 0.019)	1.8e-10	463298	0.015 (0.010 , 0.019)	4.7e-11	Y	0.015 (0.010 , 0.020)	2.2e-10
	116	17	rs1143697	76178748	TK1	known	T	C	0.536558	0.463442	-0.014 (-0.018 , -0.010)	5.5e-12	462902	-0.017 (-0.021 , -0.013)	2.7e-17	N	-0.014 (-0.018 , -0.010)	5.5e-12
		17	rs144204502	76183233			C	T	0.987438	0.012562	0.101 (0.083 , 0.118)	3.4e-28	447012	0.113 (0.096 , 0.131)	2.6e-36	Y	0.101 (0.083 , 0.120)	3.4e-27
	117	18	rs9952504	657458	TYMS	known	A	G	0.958066	0.041934	0.053 (0.043 , 0.064)	2.4e-24	422144	0.038 (0.027 , 0.048)	1.9e-11	N	0.058 (0.047 , 0.069)	2.8e-25
		18	rs3891167	658423			A	G	0.746565	0.253435	0.043 (0.038 , 0.047)	1.2e-70	427300	0.026 (0.021 , 0.032)	4.7e-21	Y	0.044 (0.039 , 0.049)	3.7e-71
		18	rs111811424	674579			C	T	0.913521	0.086479	-0.039 (-0.046 , -0.032)	1.4e-27	463436	-0.046 (-0.053 , -0.038)	3e-33	N	-0.040 (-0.047 , -0.033)	5.2e-28
		18	rs2741181	689437			C	T	0.912964	0.087036	0.048 (0.041 , 0.055)	2.4e-40	453227	0.032 (0.024 , 0.039)	2.8e-16	N	0.049 (0.041 , 0.056)	3.7e-40
		18	rs116863223	709396			G	A	0.988237	0.011763	0.082 (0.063 , 0.100)	2.6e-18	454000	0.134 (0.114 , 0.153)	4.3e-42	N	0.082 (0.064 , 0.101)	4.1e-18
		18	rs78694226	710980			G	A	0.992114	0.007886	0.066 (0.044 , 0.089)	6.8e-09	452168	0.070 (0.048 , 0.092)	4.9e-10	Y	0.066 (0.043 , 0.089)	1.6e-08
	118	18	rs79824385	41982379	LINC01478	novel	T	A	0.870276	0.129724	-0.032 (-0.038 , -0.026)	7.9e-27	459045	-0.029 (-0.035 , -0.023)	4.7e-23	N	-0.032 (-0.038 , -0.026)	4.3e-26
		18	rs8088824	42151261			C	T	0.236812	0.236812	-0.026 (-0.030 , -0.021)	8.1e-28	462570	-0.025 (-0.029 , -0.020)	1.3e-26	Y	-0.025 (-0.030 , -0.020)	5.6e-25
	119	18	rs2276182	51798047	POLI	novel	C	G	0.596773	0.403227	-0.023 (-0.027 , -0.019)	2.8e-30	464368	-0.023 (-0.027 , -0.019)	6.5e-31	Y	-0.024 (-0.028 , -0.020)	2.6e-30
	120	18	rs6565924	74691225	ZNF236	novel	A	G	0.638554	0.361446	-0.013 (-0.017 , -0.009)	2.9e-10	461318	-0.013 (-0.017 , -0.009)	3.2e-10	Y	-0.012 (-0.016 , -0.008)	4.1e-08
	121	18	rs1879100	77985740	PARD6G	novel	C	T	0.137732	0.137732	0.019 (0.013 , 0.025)	8.1e-11	452390	0.019 (0.013 , 0.025)	2.8e-11	Y	0.019 (0.013 , 0.025)	9.3e-10
	122	19	rs80337039	4105089	MAP2K2	novel	G	T	0.993522	0.006478	-0.081 (-0.108 , -0.055)	2.3e-09	388380	-0.084 (-0.111 , -0.058)	1.9e-10	Y	-0.085 (-0.112 , -0.058)	6.9e-10
	123	19	rs35601737	13220703	TRMT1	novel	C	G	0.704101	0.295899	0.014 (0.010 , 0.018)	1.9e-10	464716	0.014 (0.010 , 0.018)	4.6e-11	Y	0.014 (0.010 , 0.019)	1.8e-10
	124	19	rs8105767	22215441	ZNF208	known	A	G	0.70533	0.29467	-0.033 (-0.037 , -0.029)	2.5e-50	461895	-0.030 (-0.035 , -0.026)	1e-39	Y	-0.033 (-0.038 , -0.029)	1.9e-48
	125	19	rs4530278	33752994	CEBPA	novel	G	T	0.40185	0.40185	-0.014 (-0.018 , -0.010)	1.5e-11	457460	-0.014 (-0.018 , -0.010)	3.3e-12	Y	-0.013 (-0.017 , -0.009)	9.6e-10
	126	19	rs429358	45411941	APOE	novel	T	C	0.846031	0.153969	-0.017 (-0.023 , -0.012)	3.8e-10	464716	-0.017 (-0.023 , -0.012)	1.4e-10	N	-0.017 (-0.023 , -0.011)	2.3e-09
	127	19	rs11084431	56708667	ZSCAN5B	novel	G	A	0.395562	0.395562	0.012 (0.008 , 0.016)	4e-09	451567	0.013 (0.008 , 0.017)	7.4e-10	Y	0.012 (0.008 , 0.016)	2.6e-08
	128	19	rs8102497	57370055	PEG3	novel	G	A	0.568172	0.431828	0.015 (0.011 , 0.019)	1.4e-13	461792	0.015 (0.011 , 0.019)	1.8e-13	Y	0.015 (0.011 , 0.019)	8e-13
	129	20	rs1291143	35525640	SAMHD1	known	A	C	0.150974	0.150974	-0.049 (-0.055 , -0.044)	1.8e-69	463481	-0.040 (-0.046 , -0.034)	1.7e-35	Y	-0.049 (-0.055 , -0.043)	1.2e-63
		20	rs112802859	35549787			C	A	0.90456	0.09544	-0.028 (-0.035 , -0.021)	4.9e-16	441018	-0.022 (-0.029 , -0.016)	1.7e-10	N	-0.028 (-0.035 , -0.021)	3.7e-15
		20	rs6030416	35584624			T	G	0.135696	0.135696	0.034 (0.028 , 0.040)	1.5e-30	458765	0.028 (0.022 , 0.033)	4.7e-21	N	0.033 (0.027 , 0.039)	2e-28
	130	20	rs544699357	41997057	SRSF6	novel	C	T	0.998007	0.001993	-0.169 (-0.218 , -0.120)	1.1e-11	373245	-0.158 (-0.206 , -0.109)	1.4e-10	Y	-0.172 (-0.222 , -0.123)	8.1e-12
	131	20	rs577449057	62236709	RTEL1	known	A	G	0.994723	0.005277	0.154 (0.119 , 0.190)	1.4e-17	268900	0.113 (0.078 , 0.148)	3.1e-10	Y	0.154 (0.119 , 0.190)	2.8e-17
		20	rs2259797	62272248			T	C	0.907332	0.092668	0.081 (0.074 , 0.088)	1.3e-116	443650	0.036 (0.029 , 0.043)	4.5e-22	N	0.083 (0.076 , 0.090)	2.5e-115
		20	rs41308088	62293118			C	T	0.918776	0.081224	-0.048 (-0.055 , -0.041)	1.8e-38	453810	-0.073 (-0.081 , -0.065)	1.8e-79	N	-0.047 (-0.054 , -0.039)	1.6e-34
		20	rs187013287	62298374			A	T	0.99742	0.00258	0.283 (0.240 , 0.326)	7.9e-38	370530	0.255 (0.213 , 0.298)	7.5e-32	Y	0.275 (0.230 , 0.320)	2.1e-33
		20	rs8114049	62310806			C	T	0.330913	0.330913	0.042 (0.038 , 0.046)	1.4e-85	462123	0.058 (0.052 , 0.063)	4.2e-102	N	0.043 (0.038 , 0.047)	1.4e-83
		20	rs35640778	62321128			G	A	0.979243	0.020757	0.209 (0.195 , 0.223)	9.6e-195	464716	0.236 (0.222 , 0.250)	1.9e-236	Y	0.210 (0.196 , 0.223)	7e-190
		20	20:62321690_GAGA_G	62321690			GAGA	G	0.995641	0.004359	-0.118 (-0.152 , -0.084)	1.3e-11	349451	-0.108 (-0.143 , -0.073)	1.2e-09	Y	-0.122 (-0.156 , -0.087)	6.7e-12
		20	rs115610405	62325833			C	A	0.981137	0.018863	0.110 (0.095 , 0.124)	1.8e-50	464716	0.065 (0.050 , 0.080)	3.4e-18	Y	0.111 (0.097 , 0.126)	4.6e-51
		20	rs55765053	62328480			C	T	0.933938	0.066062	-0.022 (-0.030 , -0.014)	3.6e-08	464716	-0.038 (-0.046 , -0.029)	9.6e-19	N	-0.022 (-0.030 , -0.014)	5.1e-08
		20	rs3761121	62342695			T	C	0.878032	0.121968	-0.020 (-0.026 , -0.014)	7.3e-11	460859	-0.037 (-0.043 , -0.030)	7.1e-31	N	-0.020 (-0.026 , -0.014)	1.1e-10
		20	rs187577818	62358869			A	C	0.997306	0.002694	-0.298 (-0.340 , -0.256)	6.6e-44	373318	-0.297 (-0.339 , -0.256)	7e-45	Y	-0.302 (-0.345 , -0.260)	8.6e-44
		20	rs111527478	62678100			G	A	0.900225	0.099775	-0.022 (-0.028 , -0.015)	1.2e-10	457574	-0.023 (-0.030 , -0.017)	6.1e-12	Y	-0.023 (-0.030 , -0.016)	2.9e-10
	132	22	rs28502153	17469049	GAB4	novel	C	A	0.622042	0.377958	0.022 (0.018 , 0.026)	1.2e-25	464716	0.021 (0.017 , 0.025)	1.3e-25	Y	0.022 (0.017 , 0.026)	3.6e-24
	133	22	rs5845706	45779013	SMC1B	novel	C	CA	0.643742	0.356258	-0.015 (-0.019 , -0.011)	2.2e-12	459636	-0.014 (-0.018 , -0.010)	4e-12	Y	-0.015 (-0.020 , -0.011)	1.7e-12
	134	22	rs131796	50971639	TYMP	novel	G	GA	0.235626	0.235626	0.024 (0.020 , 0.029)	6.7e-25	460083	0.024 (0.019 , 0.029)	6.4e-25	Y	0.025 (0.020 , 0.030)	5.2e-25
	135	23	rs147424714	65225504	mir223	novel	G	T	0.985924	0.014076	-0.063 (-0.078 , -0.049)	1.7e-17	398304	-0.069 (-0.084 , -0.055)	1.9e-21	N	-0.062 (-0.077 , -0.048)	6.7e-17
	136	23	rs34014897	77097348	ATRX	novel	A	ATT	0.490432	0.490432	0.011 (0.008 , 0.015)	5.7e-10	372711	0.011 (0.008 , 0.015)	4.9e-10	N	0.011 (0.008 , 0.015)	8.4e-10
	137	23	rs782080341	151870726	MAGEA6	novel	T	C	0.836635	0.163365	-0.023 (-0.028 , -0.019)	4.1e-25	454705	-0.024 (-0.028 , -0.019)	4.5e-27	N	-0.023 (-0.028 , -0.019)	1.1e-23
	138	23	rs4898396	154022818	DKC1	novel	C	A	0.704882	0.295118	0.015 (0.011 , 0.018)	7.7e-16	463060	0.015 (0.011 , 0.018)	1.8e-16	N	0.014 (0.011 , 0.018)	3.1e-14

### Sheet: Supplementary Table 2
	Supplementary Table 2. Independent variants in the false discovery rate list. Using an FDR q-value of 1%, equivalent to a P-value of 3.9x10-5, variants were run through GCTA followed by Plink clumping to identify conditionally independent variants. We indicate the variants that are within 1Mb of the genome-wide significant sentinels in column 'GWS'. Beta with 95% confidence intervales are given for the effect allele ('EA') with effect allele frequency ('EAF') from the GWAS and the joint estimates labelled with 'GCTA'.
	CHR	SNP	BP_GRCh37	EA	EAF	Beta (95% CI)	Pvalue	GCTA BetaJ (95% CI)	GCTA PvalueJ	GWS
	1	rs2977608	768253	A	0.256051	-0.013 (-0.018 , -0.008)	3.022e-08	-0.013 (-0.018 , -0.008)	2.708e-08
	1	rs573445011	6072113	T	0.987315	-0.046 (-0.066 , -0.025)	1.037e-05	-0.046 (-0.066 , -0.025)	1.045e-05
	1	rs2038903	8916517	G	0.562039	-0.010 (-0.014 , -0.006)	2.374e-06	-0.010 (-0.014 , -0.006)	2.099e-06
	1	rs78021484	9712175	A	0.596334	-0.009 (-0.013 , -0.005)	2.644e-05	-0.009 (-0.013 , -0.005)	5.681e-06
	1	rs187540244	11224327	G	0.995418	0.091 (0.061 , 0.120)	1.245e-09	0.091 (0.061 , 0.120)	1.243e-09	Yes
	1	rs72638682	11830169	T	0.912166	0.020 (0.013 , 0.028)	5.821e-08	0.020 (0.013 , 0.028)	4.047e-08
	1	rs7545955	17774844	A	0.612393	-0.009 (-0.013 , -0.005)	2.242e-05	-0.008 (-0.013 , -0.004)	3.673e-05
	1	rs66731853	20916238	G	0.682696	0.018 (0.014 , 0.022)	1.542e-16	0.017 (0.013 , 0.022)	4.801e-16	Yes
	1	rs2749160	23624007	T	0.815166	-0.014 (-0.019 , -0.009)	1.113e-07	-0.014 (-0.019 , -0.009)	1.477e-07
	1	rs17185038	28219658	C	0.93539	0.026 (0.018 , 0.034)	2.116e-10	0.025 (0.018 , 0.033)	3.538e-10	Yes
	1	rs76374777	28768043	G	0.984213	-0.049 (-0.064 , -0.033)	1.068e-09	-0.049 (-0.064 , -0.033)	1.057e-09
	1	rs186117991	29084287	A	0.994971	0.062 (0.032 , 0.091)	3.448e-05	0.063 (0.034 , 0.092)	2.359e-05
	1	rs6669563	32279629	G	0.562232	-0.018 (-0.022 , -0.014)	2.129e-19	-0.019 (-0.023 , -0.015)	4.722e-21	Yes
	1	rs3768321	40035928	G	0.810305	0.016 (0.011 , 0.021)	1.118e-09	0.016 (0.011 , 0.021)	3.437e-10	Yes
	1	1:41236837_CT_C	41236837	CT	0.774903	-0.015 (-0.019 , -0.010)	1.672e-09	-0.014 (-0.019 , -0.009)	8.406e-09	Yes
	1	rs11808597	44832809	A	0.75059	-0.012 (-0.016 , -0.007)	5.203e-07	-0.011 (-0.015 , -0.006)	2.36e-06
	1	rs41269079	45252015	T	0.811009	-0.015 (-0.020 , -0.010)	1.697e-09	-0.015 (-0.020 , -0.010)	1.379e-09	Yes
	1	rs571697496	46295853	C	0.482696	0.010 (0.006 , 0.014)	4.84e-06	0.009 (0.005 , 0.013)	1.203e-05
	1	rs549194758	65538297	C	0.997899	-0.098 (-0.143 , -0.053)	2.072e-05	-0.098 (-0.143 , -0.053)	2.073e-05
	1	rs77994857	77758421	T	0.970194	-0.026 (-0.038 , -0.014)	2.132e-05	-0.027 (-0.039 , -0.015)	8.71e-06
	1	rs34517439	78450517	C	0.883319	-0.017 (-0.023 , -0.010)	1.336e-07	-0.017 (-0.023 , -0.011)	5.534e-08
	1	1:89074105_GT_G	89074105	GT	0.998074	0.105 (0.056 , 0.154)	2.497e-05	0.106 (0.057 , 0.154)	2.149e-05
	1	rs138618841	91493330	A	0.99218	-0.057 (-0.080 , -0.034)	8.837e-07	-0.058 (-0.081 , -0.035)	7.454e-07
	1	rs139795227	92842367	A	0.985979	-0.060 (-0.077 , -0.043)	6.705e-12	-0.061 (-0.078 , -0.043)	4.312e-12	Yes
	1	rs115427247	92878407	C	0.971114	-0.031 (-0.043 , -0.020)	1.665e-07	-0.032 (-0.044 , -0.020)	1.136e-07
	1	rs6701250	93783795	A	0.17158	-0.013 (-0.018 , -0.008)	9.389e-07	-0.011 (-0.016 , -0.006)	3.189e-05
	1	1:94311702_TTAAG_T	94311702	TTAAG	0.957559	-0.027 (-0.037 , -0.018)	4.345e-08	-0.027 (-0.037 , -0.017)	6.046e-08
	1	rs201034567	104861464	G	0.99108	-0.062 (-0.091 , -0.033)	2.19e-05	-0.061 (-0.090 , -0.033)	2.813e-05
	1	rs4498805	110910397	G	0.453368	-0.015 (-0.019 , -0.011)	5.651e-14	-0.015 (-0.019 , -0.011)	3.476e-14	Yes
	1	rs3838300	114442355	C	0.819725	0.033 (0.027 , 0.038)	6.089e-36	0.024 (0.018 , 0.030)	1.093e-16	Yes
	1	rs12403458	115580118	C	0.887678	0.013 (0.007 , 0.020)	2.382e-05	0.013 (0.007 , 0.020)	2.646e-05
	1	rs587688093	121242801	G	0.988054	0.051 (0.028 , 0.074)	1.502e-05	0.051 (0.028 , 0.074)	1.609e-05
	1	rs11579626	146741960	A	0.915118	-0.027 (-0.034 , -0.019)	1.258e-13	-0.026 (-0.033 , -0.019)	1.799e-13	Yes
	1	rs12133235	150165849	A	0.568019	0.009 (0.005 , 0.013)	6.93e-06	0.010 (0.006 , 0.014)	8.924e-07
	1	rs61818036	151364199	G	0.176391	0.019 (0.014 , 0.024)	2.11e-12	0.020 (0.015 , 0.025)	1.401e-13	Yes
	1	rs2842868	156196407	T	0.714846	-0.010 (-0.014 , -0.006)	7.696e-06	-0.010 (-0.014 , -0.006)	6.633e-06
	1	rs2073655	161012590	G	0.738113	-0.010 (-0.015 , -0.006)	5.927e-06	-0.011 (-0.015 , -0.006)	3.245e-06
	1	rs12139104	167203144	T	0.81586	-0.011 (-0.016 , -0.006)	1.272e-05	-0.011 (-0.016 , -0.006)	2.073e-05
	1	rs71637460	173181125	C	0.924879	-0.017 (-0.024 , -0.009)	1.896e-05	-0.016 (-0.024 , -0.009)	2.127e-05
	1	rs12755804	179350604	G	0.765811	0.010 (0.006 , 0.015)	1.693e-05	0.010 (0.006 , 0.015)	1.546e-05
	1	rs34282892	185316735	T	0.422305	0.012 (0.008 , 0.016)	1.377e-09	0.012 (0.008 , 0.016)	1.436e-09
	1	rs573593537	199448023	T	0.926876	0.020 (0.012 , 0.029)	1.74e-06	0.021 (0.013 , 0.029)	9.523e-07
	1	rs201288591	200785900	A	0.89195	-0.015 (-0.022 , -0.009)	3.791e-06	-0.015 (-0.022 , -0.009)	2.388e-06
	1	rs1555137	208049502	A	0.750493	-0.011 (-0.016 , -0.006)	2.391e-06	-0.011 (-0.016 , -0.006)	2.146e-06
	1	rs55870732	209996215	C	0.988142	-0.038 (-0.056 , -0.020)	3.047e-05	-0.038 (-0.056 , -0.020)	3.192e-05
	1	1:218160765_TA_T	218160765	TA	0.996961	-0.093 (-0.133 , -0.053)	5.109e-06	-0.084 (-0.124 , -0.044)	3.582e-05
	1	rs142307443	220782462	G	0.991705	0.048 (0.026 , 0.070)	1.87e-05	0.047 (0.025 , 0.069)	2.683e-05
	1	rs932002	226577306	C	0.849157	0.040 (0.035 , 0.046)	7.31e-47	0.040 (0.034 , 0.045)	9.707e-46	Yes
	1	rs112204069	228917099	G	0.99581	0.070 (0.037 , 0.103)	3.722e-05	0.070 (0.037 , 0.103)	3.549e-05
	1	rs768577215	235350392	CT	0.504634	-0.009 (-0.013 , -0.005)	9.718e-06	-0.009 (-0.013 , -0.005)	1.377e-05
	1	rs138483670	245634433	G	0.747613	-0.010 (-0.015 , -0.006)	2.083e-05	-0.010 (-0.015 , -0.006)	1.468e-05
	1	rs3811444	248039451	C	0.671194	0.011 (0.007 , 0.016)	9.039e-08	0.012 (0.007 , 0.016)	6.41e-08
	2	2:7681851_GT_G	7681851	GT	0.993353	-0.070 (-0.101 , -0.040)	7.112e-06	-0.071 (-0.101 , -0.040)	6.48e-06
	2	rs115313525	7700104	C	0.982992	0.035 (0.019 , 0.050)	8.438e-06	0.034 (0.019 , 0.049)	1.261e-05
	2	rs6431916	8149516	C	0.939938	0.020 (0.012 , 0.029)	1.825e-06	0.021 (0.012 , 0.029)	1.533e-06
	2	rs77633131	10616124	C	0.681814	-0.009 (-0.013 , -0.005)	1.98e-05	-0.010 (-0.014 , -0.006)	6.133e-06
	2	rs534131759	11295646	C	0.998451	0.111 (0.059 , 0.162)	2.71e-05	0.110 (0.058 , 0.162)	2.972e-05
	2	rs28406284	16227874	G	0.669558	-0.010 (-0.014 , -0.006)	2.17e-06	-0.010 (-0.014 , -0.006)	2.64e-06
	2	rs4832449	16629855	A	0.277281	0.012 (0.008 , 0.016)	9.019e-08	0.012 (0.008 , 0.016)	8.505e-08
	2	rs9752694	17874177	C	0.571283	0.014 (0.010 , 0.018)	2.69e-12	0.015 (0.011 , 0.019)	4.525e-14	Yes
	2	rs183633464	18328877	G	0.996599	-0.081 (-0.119 , -0.043)	2.68e-05	-0.084 (-0.122 , -0.046)	1.286e-05
	2	rs76188315	19976115	G	0.942602	0.018 (0.010 , 0.027)	2.893e-05	0.019 (0.010 , 0.027)	1.759e-05
	2	rs150614643	26664412	A	0.998284	0.105 (0.055 , 0.155)	3.55e-05	0.113 (0.063 , 0.163)	9.043e-06
	2	2:27837544_CA_C	27837544	CA	0.710089	-0.010 (-0.015 , -0.006)	4.23e-06	-0.012 (-0.016 , -0.007)	4.149e-07
	2	rs56178008	29098543	T	0.562503	-0.014 (-0.018 , -0.010)	9.698e-13	-0.014 (-0.018 , -0.010)	1.092e-12	Yes
	2	rs141222668	30815408	T	0.98614	0.038 (0.021 , 0.055)	1.664e-05	0.039 (0.022 , 0.056)	1.018e-05
	2	2:42813419_GA_G	42813419	GA	0.930602	0.021 (0.013 , 0.029)	8.068e-07	0.021 (0.013 , 0.029)	9.386e-07
	2	rs539108449	42871909	T	0.995874	-0.069 (-0.101 , -0.037)	2.007e-05	-0.068 (-0.100 , -0.036)	2.597e-05
	2	rs6751209	43588302	T	0.795769	0.014 (0.009 , 0.019)	1.574e-08	0.014 (0.009 , 0.019)	7.914e-09
	2	rs149220609	49070269	C	0.99104	0.046 (0.025 , 0.068)	2.809e-05	0.047 (0.025 , 0.068)	2.203e-05
	2	rs11125373	51946163	A	0.22316	0.011 (0.006 , 0.015)	1.03e-05	0.011 (0.006 , 0.015)	1.038e-05
	2	rs202034370	54488018	T	0.97541	0.103 (0.090 , 0.116)	2.642e-56	0.091 (0.078 , 0.104)	7.463e-43	Yes
	2	rs12613375	58984109	C	0.862288	-0.018 (-0.023 , -0.012)	9.136e-10	-0.018 (-0.024 , -0.012)	8.742e-10	Yes
	2	rs200308305	65571284	A	0.724282	-0.012 (-0.017 , -0.008)	7.431e-08	-0.012 (-0.017 , -0.008)	1.313e-07
	2	rs35745981	70642173	C	0.0561716	0.021 (0.011 , 0.031)	2.898e-05	0.021 (0.011 , 0.031)	3.052e-05
	2	rs72831917	71988230	A	0.985468	-0.039 (-0.056 , -0.022)	8.8e-06	-0.039 (-0.056 , -0.022)	1.012e-05
	2	rs114394565	75341125	C	0.982319	-0.040 (-0.055 , -0.026)	9.257e-08	-0.040 (-0.055 , -0.025)	1.271e-07
	2	rs2258279	91766685	G	0.481341	0.013 (0.007 , 0.018)	1.096e-05	0.013 (0.007 , 0.018)	1.086e-05
	2	rs56708685	98924595	T	0.998098	0.105 (0.056 , 0.153)	2.728e-05	0.105 (0.056 , 0.154)	2.702e-05
	2	rs4849402	111873932	G	0.523796	-0.009 (-0.012 , -0.005)	2.431e-05	-0.009 (-0.013 , -0.005)	1.474e-05
	2	rs58270357	112236636	C	0.916878	0.017 (0.009 , 0.025)	2.263e-05	0.018 (0.010 , 0.026)	1.049e-05
	2	rs793070	114394586	A	0.928355	-0.018 (-0.026 , -0.010)	7.293e-06	-0.019 (-0.027 , -0.011)	3.608e-06
	2	2:124981798_TA_T	124981798	TA	0.994448	0.063 (0.033 , 0.092)	2.719e-05	0.064 (0.034 , 0.093)	2.098e-05
	2	rs72839463	125125169	A	0.969769	0.025 (0.013 , 0.036)	2.502e-05	0.025 (0.014 , 0.036)	1.716e-05
	2	rs7580372	125574863	G	0.997433	0.094 (0.049 , 0.139)	3.928e-05	0.095 (0.051 , 0.140)	2.963e-05
	2	rs7607920	136413244	T	0.875117	-0.016 (-0.022 , -0.010)	2.139e-07	-0.016 (-0.022 , -0.010)	1.934e-07
	2	rs114971340	139330912	A	0.996869	0.078 (0.043 , 0.114)	1.696e-05	0.079 (0.043 , 0.114)	1.531e-05
	2	rs561541203	153552998	C	0.202727	0.011 (0.006 , 0.016)	1.996e-05	0.011 (0.006 , 0.016)	1.997e-05
	2	rs4853708	191307562	C	0.42905	-0.009 (-0.013 , -0.005)	5.362e-06	-0.009 (-0.013 , -0.005)	5.365e-06
	2	rs7575806	201632512	G	0.099195	0.016 (0.009 , 0.022)	2.498e-06	0.015 (0.009 , 0.022)	6.301e-06
	2	2:204106864_CTAATTTTT_C	204106864	CTAATTTTT	0.984863	0.036 (0.019 , 0.052)	2.862e-05	0.036 (0.019 , 0.052)	2.881e-05
	2	rs140955740	206691804	A	0.997539	0.094 (0.050 , 0.138)	2.444e-05	0.097 (0.053 , 0.141)	1.313e-05
	2	rs775145631	210667432	TC	0.409029	0.027 (0.023 , 0.031)	2.013e-41	0.024 (0.020 , 0.029)	5.224e-30	Yes
	2	rs540836853	213696913	T	0.997123	0.114 (0.074 , 0.153)	2.392e-08	0.116 (0.076 , 0.156)	1.291e-08
	2	rs35671754	216220870	G	0.704253	-0.012 (-0.017 , -0.008)	1.402e-08	-0.013 (-0.017 , -0.008)	7.843e-09	Yes
	2	rs147878504	219670327	C	0.500661	0.008 (0.004 , 0.012)	3.058e-05	0.009 (0.005 , 0.012)	2.693e-05
	2	rs1642919	225306477	A	0.450917	-0.009 (-0.013 , -0.005)	1.436e-05	-0.008 (-0.012 , -0.005)	2.414e-05
	2	2:230046973_CCCTCTGGT_C	230046973	CCCTCTGGT	0.876485	-0.013 (-0.019 , -0.007)	3.102e-05	-0.013 (-0.019 , -0.007)	3.734e-05
	2	rs4973414	232344727	T	0.554106	0.010 (0.006 , 0.014)	7.754e-07	0.010 (0.006 , 0.014)	8.534e-07
	3	rs146520457	9590766	G	0.995704	-0.068 (-0.099 , -0.036)	2.351e-05	-0.068 (-0.099 , -0.037)	2.279e-05
	3	rs2086566	14378320	C	0.342749	0.009 (0.005 , 0.013)	1.234e-05	0.009 (0.005 , 0.013)	9.551e-06
	3	rs139840516	16638541	A	0.998605	-0.124 (-0.181 , -0.068)	1.723e-05	-0.146 (-0.203 , -0.089)	5.203e-07
	3	rs869785	24347800	T	0.327529	0.015 (0.011 , 0.019)	4.45e-12	0.015 (0.011 , 0.019)	3.951e-12	Yes
	3	rs28725329	25032945	G	0.997457	0.100 (0.054 , 0.146)	2.127e-05	0.112 (0.066 , 0.159)	2.019e-06
	3	3:27440499_GA_G	27440499	GA	0.758442	0.013 (0.008 , 0.018)	1.301e-06	0.013 (0.008 , 0.018)	1.163e-06
	3	rs544637270	28764904	C	0.981007	-0.032 (-0.047 , -0.017)	1.865e-05	-0.031 (-0.046 , -0.017)	2.643e-05
	3	rs112504227	32972089	A	0.978033	-0.031 (-0.045 , -0.017)	1.701e-05	-0.031 (-0.045 , -0.017)	1.798e-05
	3	rs111293499	45051145	A	0.908278	0.015 (0.009 , 0.022)	8.684e-06	0.015 (0.009 , 0.022)	8.88e-06
	3	rs113244626	45306367	C	0.862929	0.013 (0.007 , 0.018)	1.455e-05	0.012 (0.006 , 0.018)	3.41e-05
	3	rs575032615	47638657	A	0.984904	-0.061 (-0.078 , -0.045)	1.052e-12	-0.059 (-0.075 , -0.042)	1.249e-11	Yes
	3	rs73084153	49278923	T	0.984396	0.035 (0.019 , 0.050)	1.505e-05	0.043 (0.027 , 0.059)	8.938e-08
	3	3:49959570_CA_C	49959570	CA	0.483013	0.016 (0.012 , 0.020)	1.682e-15	0.017 (0.013 , 0.021)	2.485e-16	Yes
	3	rs565957062	56313516	A	0.998633	-0.117 (-0.172 , -0.062)	3.446e-05	-0.120 (-0.176 , -0.065)	2.035e-05
	3	rs184416061	71763393	A	0.912307	0.016 (0.009 , 0.023)	7.65e-06	0.016 (0.009 , 0.023)	7.939e-06
	3	rs78491606	72891547	A	0.981567	0.076 (0.061 , 0.090)	1.897e-24	0.076 (0.061 , 0.090)	1.988e-24	Yes
	3	rs77664050	88001643	C	0.953253	0.021 (0.012 , 0.030)	8.252e-06	0.021 (0.011 , 0.030)	1.269e-05
	3	rs146348689	89014508	G	0.991848	-0.048 (-0.070 , -0.026)	2.072e-05	-0.047 (-0.069 , -0.025)	2.917e-05
	3	rs4550777	97784725	T	0.434868	0.010 (0.006 , 0.014)	1.275e-06	0.009 (0.005 , 0.013)	4.903e-06
	3	rs115579371	100239385	G	0.960055	0.022 (0.012 , 0.032)	1.38e-05	0.022 (0.012 , 0.032)	2.142e-05
	3	rs13062095	101267385	T	0.672157	-0.014 (-0.018 , -0.010)	9.737e-11	-0.014 (-0.018 , -0.009)	1.675e-10	Yes
	3	rs138570905	107598075	G	0.977514	0.029 (0.015 , 0.043)	3.191e-05	0.031 (0.017 , 0.045)	9.581e-06
	3	rs5851626	108675633	T	0.33965	0.009 (0.005 , 0.013)	3.614e-05	0.009 (0.005 , 0.013)	1.813e-05
	3	3:112544969_ATAT_A	112544969	ATAT	0.993002	-0.056 (-0.082 , -0.029)	3.785e-05	-0.056 (-0.083 , -0.030)	2.829e-05
	3	rs9859987	114730257	G	0.509487	0.009 (0.005 , 0.013)	1.793e-05	0.009 (0.005 , 0.013)	9.18e-06
	3	rs3900817	118436832	A	0.623858	-0.010 (-0.014 , -0.006)	1.275e-06	-0.010 (-0.014 , -0.006)	8.561e-07
	3	rs9637391	127059848	G	0.794057	-0.011 (-0.016 , -0.006)	5.523e-06	-0.012 (-0.017 , -0.007)	8.637e-07
	3	rs6776756	128215821	G	0.402438	0.017 (0.013 , 0.021)	1.114e-17	0.015 (0.011 , 0.019)	3.457e-13	Yes
	3	rs78258628	128835316	C	0.99567	0.078 (0.047 , 0.109)	7.703e-07	0.079 (0.048 , 0.110)	6.524e-07
	3	rs75248420	133318543	A	0.937025	-0.021 (-0.030 , -0.013)	1.843e-07	-0.019 (-0.027 , -0.010)	7.45e-06
	3	3:138398778_TA_T	138398778	TA	0.44132	-0.015 (-0.019 , -0.011)	9.121e-13	-0.015 (-0.019 , -0.011)	5.259e-13	Yes
	3	rs148872550	140510407	G	0.946317	-0.021 (-0.030 , -0.011)	1.005e-05	-0.021 (-0.030 , -0.011)	9.432e-06
	3	rs6763927	141140366	A	0.556634	0.009 (0.005 , 0.013)	2.143e-05	0.008 (0.004 , 0.012)	2.963e-05
	3	rs192357039	145136170	T	0.997344	-0.090 (-0.130 , -0.051)	6.312e-06	-0.089 (-0.128 , -0.050)	8.648e-06
	3	rs41272947	160119525	G	0.458021	0.017 (0.013 , 0.021)	5.939e-18	0.017 (0.013 , 0.021)	2e-17	Yes
	3	rs2293607	169482335	T	0.757553	0.094 (0.090 , 0.099)	0	0.073 (0.065 , 0.080)	6.799e-72	Yes
	3	rs13317500	169599953	A	0.995878	0.094 (0.059 , 0.129)	1.193e-07	0.076 (0.041 , 0.111)	2.115e-05
	3	rs563069803	169607384	G	0.981742	0.057 (0.040 , 0.074)	3.504e-11	0.049 (0.032 , 0.066)	1.553e-08
	3	rs115838781	169629938	T	0.994496	-0.081 (-0.108 , -0.053)	1.039e-08	-0.066 (-0.094 , -0.038)	2.922e-06
	3	rs61796619	178659131	C	0.493196	-0.009 (-0.013 , -0.005)	1.084e-05	-0.009 (-0.013 , -0.005)	1.971e-05
	3	rs28520410	183748691	A	0.451977	0.009 (0.005 , 0.013)	3.476e-06	0.009 (0.005 , 0.013)	4.018e-06
	3	rs6808451	193429772	C	0.998403	-0.113 (-0.165 , -0.061)	1.921e-05	-0.115 (-0.167 , -0.063)	1.473e-05
	3	rs113684386	194818542	C	0.995849	-0.073 (-0.104 , -0.042)	4.06e-06	-0.074 (-0.105 , -0.043)	2.96e-06
	3	rs564230062	195890694	T	0.998451	0.112 (0.061 , 0.164)	1.906e-05	0.114 (0.062 , 0.165)	1.522e-05
	3	rs7638289	197662510	C	0.982226	-0.037 (-0.053 , -0.022)	2.616e-06	-0.035 (-0.051 , -0.019)	1.208e-05
	3	rs112394943	197842892	T	0.837259	0.020 (0.014 , 0.025)	1.614e-12	0.018 (0.012 , 0.023)	8.077e-10
	3	rs529430957	197870246	G	0.985336	0.063 (0.034 , 0.091)	1.437e-05	0.061 (0.032 , 0.089)	2.895e-05
	4	rs753936006	2191750	CAAAAA	0.886351	0.025 (0.019 , 0.031)	1.088e-14	0.027 (0.021 , 0.034)	4.809e-17	Yes
	4	rs189572257	2575518	G	0.990651	0.044 (0.023 , 0.064)	2.799e-05	0.045 (0.025 , 0.066)	1.403e-05
	4	rs871134	7044380	C	0.430968	0.018 (0.014 , 0.022)	1.708e-19	0.019 (0.015 , 0.023)	5.47e-20	Yes
	4	rs13129697	9926967	T	0.720832	-0.017 (-0.022 , -0.013)	1.488e-14	-0.018 (-0.023 , -0.014)	6.724e-16	Yes
	4	rs749774572	17966489	C	0.887823	0.015 (0.009 , 0.022)	7.413e-06	0.016 (0.009 , 0.022)	4.768e-06
	4	rs145201401	33909751	A	0.99696	0.092 (0.050 , 0.134)	1.831e-05	0.092 (0.050 , 0.135)	1.696e-05
	4	rs5743596	38802528	G	0.858611	-0.012 (-0.018 , -0.006)	3.079e-05	-0.012 (-0.018 , -0.007)	1.707e-05
	4	rs36076556	39243113	C	0.460174	-0.010 (-0.015 , -0.006)	7.181e-06	-0.010 (-0.015 , -0.006)	4.775e-06
	4	rs10021918	46943726	C	0.710948	0.009 (0.005 , 0.013)	3.346e-05	0.010 (0.005 , 0.014)	1.262e-05
	4	rs4695407	48843372	A	0.492157	-0.014 (-0.018 , -0.010)	1.46e-12	-0.014 (-0.018 , -0.010)	6.901e-13	Yes
	4	rs218243	55396322	A	0.801037	0.013 (0.008 , 0.018)	3.45e-07	0.013 (0.008 , 0.018)	3.478e-07
	4	rs190346907	61438594	A	0.998204	0.112 (0.060 , 0.164)	2.729e-05	0.110 (0.058 , 0.162)	3.749e-05
	4	rs548144719	64165494	T	0.996882	0.084 (0.045 , 0.122)	2.003e-05	0.083 (0.045 , 0.122)	2.218e-05
	4	rs10654839	70929806	TA	0.693602	0.010 (0.005 , 0.014)	1.122e-05	0.010 (0.006 , 0.014)	9.791e-06
	4	rs11461406	71792720	G	0.0398965	-0.024 (-0.035 , -0.013)	1.716e-05	-0.024 (-0.035 , -0.013)	1.833e-05
	4	rs58453307	77208722	T	0.248921	-0.010 (-0.015 , -0.005)	2.052e-05	-0.010 (-0.015 , -0.005)	1.625e-05
	4	rs11932874	85206535	G	0.933201	-0.020 (-0.028 , -0.012)	1.684e-06	-0.020 (-0.028 , -0.012)	1.337e-06
	4	rs3775214	88023299	A	0.604509	-0.009 (-0.013 , -0.005)	6.36e-06	-0.010 (-0.014 , -0.006)	1.468e-06
	4	rs2725261	89036353	C	0.57239	0.009 (0.005 , 0.013)	1.097e-05	0.009 (0.005 , 0.013)	7.257e-06
	4	rs146954919	98951407	C	0.996447	-0.098 (-0.141 , -0.055)	7.71e-06	-0.097 (-0.140 , -0.054)	9.704e-06
	4	rs149248162	103372942	T	0.963575	-0.030 (-0.041 , -0.018)	4.926e-07	-0.029 (-0.040 , -0.017)	1.382e-06
	4	rs3960787	103916717	A	0.882274	0.014 (0.008 , 0.020)	5.723e-06	0.014 (0.008 , 0.020)	1.15e-05
	4	rs73839158	110801311	G	0.992988	0.052 (0.028 , 0.077)	3.337e-05	0.055 (0.030 , 0.080)	1.502e-05
	4	rs4031616	113762327	C	0.366685	-0.009 (-0.013 , -0.005)	2.874e-05	-0.009 (-0.013 , -0.005)	1.989e-05
	4	rs190260944	115880150	T	0.998544	-0.138 (-0.194 , -0.083)	1.164e-06	-0.138 (-0.194 , -0.082)	1.271e-06
	4	rs17013601	121304591	A	0.257905	-0.010 (-0.014 , -0.005)	1.572e-05	-0.010 (-0.014 , -0.005)	1.551e-05
	4	rs35500378	122729413	CACTT	0.610542	0.014 (0.010 , 0.018)	1.975e-12	0.013 (0.009 , 0.017)	8.787e-10	Yes
	4	rs575373792	143875339	T	0.997889	-0.098 (-0.143 , -0.052)	2.711e-05	-0.097 (-0.143 , -0.052)	2.792e-05
	4	rs62343068	145730913	C	0.971779	0.026 (0.014 , 0.038)	2.966e-05	0.026 (0.014 , 0.038)	2.927e-05
	4	rs115484884	151706199	G	0.983779	0.035 (0.019 , 0.051)	1.404e-05	0.037 (0.021 , 0.053)	6.098e-06
	4	rs17361216	153029463	A	0.71672	0.011 (0.006 , 0.015)	1.097e-06	0.011 (0.007 , 0.016)	3.982e-07
	4	4:161971867_CA_C	161971867	CA	0.996802	0.103 (0.060 , 0.146)	2.665e-06	0.101 (0.058 , 0.144)	3.962e-06
	4	rs4435700	164020174	C	0.235067	-0.054 (-0.058 , -0.049)	2.19e-112	-0.038 (-0.043 , -0.032)	4.786e-44	Yes
	4	rs115051247	172351138	T	0.974932	0.030 (0.017 , 0.043)	4.98e-06	0.030 (0.017 , 0.043)	4.588e-06
	4	rs149405211	176899451	A	0.998459	-0.126 (-0.180 , -0.072)	4.916e-06	-0.126 (-0.180 , -0.072)	5.132e-06
	4	rs141007482	181270944	A	0.989457	-0.041 (-0.061 , -0.022)	2.847e-05	-0.042 (-0.061 , -0.023)	2.076e-05
	4	rs74332208	189505149	A	0.927345	0.017 (0.010 , 0.025)	7.681e-06	0.018 (0.010 , 0.025)	6.042e-06
	5	rs112951499	50697	A	0.936584	-0.034 (-0.042 , -0.025)	8.12e-15	-0.034 (-0.042 , -0.025)	1.271e-14	Yes
	5	rs570902013	1275141	T	0.995823	0.090 (0.054 , 0.126)	1.257e-06	0.080 (0.044 , 0.117)	1.589e-05	Yes
	5	rs7705526	1285974	C	0.673422	-0.078 (-0.082 , -0.073)	2.43e-282	-0.053 (-0.059 , -0.048)	4.016e-85
	5	rs61748181	1294166	C	0.971072	0.059 (0.048 , 0.071)	2.794e-23	0.066 (0.055 , 0.078)	6.334e-28
	5	rs145127539	1302746	T	0.998228	0.162 (0.113 , 0.210)	4.868e-11	0.133 (0.085 , 0.181)	6.456e-08
	5	rs138072238	1319473	T	0.0297226	0.090 (0.077 , 0.103)	8.048e-41	0.038 (0.024 , 0.053)	1.763e-07
	5	rs184605270	18500172	C	0.994363	-0.059 (-0.087 , -0.032)	2.822e-05	-0.059 (-0.087 , -0.032)	2.823e-05
	5	rs11953434	35833268	T	0.453753	-0.009 (-0.013 , -0.005)	1.393e-05	-0.009 (-0.013 , -0.005)	1.408e-05
	5	rs114556894	42423088	G	0.998368	0.105 (0.055 , 0.155)	3.495e-05	0.106 (0.056 , 0.156)	3.096e-05
	5	rs760013703	43165058	C	0.891207	0.014 (0.008 , 0.021)	1.776e-05	0.014 (0.008 , 0.021)	2.138e-05
	5	rs7732492	50786412	A	0.453559	-0.009 (-0.013 , -0.006)	2.694e-06	-0.009 (-0.013 , -0.005)	3.092e-06
	5	rs142958762	54645455	C	0.994678	-0.066 (-0.094 , -0.037)	5.415e-06	-0.066 (-0.094 , -0.037)	5.674e-06
	5	5:67504298_GT_G	67504298	GT	0.591476	-0.008 (-0.012 , -0.004)	3.823e-05	-0.009 (-0.013 , -0.005)	1.41e-05
	5	5:68850787_CAG_C	68850787	CAG	0.895923	-0.018 (-0.026 , -0.011)	1.022e-06	-0.019 (-0.026 , -0.012)	3.819e-07
	5	rs114492202	71698226	C	0.962089	-0.023 (-0.033 , -0.012)	2.737e-05	-0.023 (-0.034 , -0.012)	1.837e-05
	5	rs149151513	73202355	G	0.987747	0.043 (0.024 , 0.062)	1.078e-05	0.044 (0.025 , 0.063)	6.386e-06
	5	rs186949847	76094105	C	0.993863	-0.056 (-0.082 , -0.031)	1.642e-05	-0.055 (-0.081 , -0.030)	2.123e-05
	5	5:78951569_GT_G	78951569	GT	0.898518	0.025 (0.018 , 0.031)	1.926e-13	0.025 (0.018 , 0.031)	2.183e-13	Yes
	5	rs10061737	94065205	T	0.710612	-0.009 (-0.014 , -0.005)	2.062e-05	-0.009 (-0.014 , -0.005)	2.07e-05
	5	rs115948075	100812431	G	0.995173	0.069 (0.038 , 0.100)	1.508e-05	0.069 (0.037 , 0.100)	1.797e-05
	5	rs1345614	102853748	C	0.633478	-0.009 (-0.013 , -0.005)	1.364e-05	-0.009 (-0.013 , -0.005)	2.142e-05
	5	rs141511240	119907769	C	0.995611	0.068 (0.036 , 0.100)	3.231e-05	0.068 (0.036 , 0.100)	3.233e-05
	5	rs28903085	131911535	A	0.994897	-0.065 (-0.093 , -0.038)	3.044e-06	-0.064 (-0.092 , -0.037)	4.591e-06
	5	rs72801474	132444128	G	0.911707	0.021 (0.014 , 0.028)	3.933e-09	0.021 (0.014 , 0.027)	5.269e-09	Yes
	5	rs329123	133865435	A	0.683383	-0.010 (-0.015 , -0.006)	1.442e-06	-0.011 (-0.015 , -0.006)	1.043e-06
	5	rs34255404	138935580	G	0.943277	-0.037 (-0.046 , -0.029)	6.754e-18	-0.037 (-0.045 , -0.028)	1.399e-17	Yes
	5	rs146748039	139748041	G	0.992395	0.063 (0.040 , 0.086)	9.665e-08	0.062 (0.039 , 0.085)	1.505e-07
	5	5:151148340_CAAA_C	151148340	CAAA	0.565147	-0.010 (-0.014 , -0.006)	1.414e-06	-0.010 (-0.014 , -0.006)	5.727e-07
	5	rs76781154	157380261	A	0.994589	-0.062 (-0.091 , -0.033)	2.755e-05	-0.062 (-0.091 , -0.033)	2.744e-05
	5	rs113404376	170351698	C	0.997437	0.097 (0.053 , 0.140)	1.53e-05	0.096 (0.053 , 0.140)	1.569e-05
	5	rs34835721	176462774	C	0.141271	0.014 (0.008 , 0.020)	1.77e-06	0.014 (0.008 , 0.020)	1.815e-06
	6	rs80324517	204031	G	0.951741	-0.040 (-0.049 , -0.031)	1.837e-17	-0.038 (-0.047 , -0.029)	2.705e-16	Yes
	6	rs190090343	832636	C	0.997644	0.106 (0.062 , 0.151)	2.702e-06	0.109 (0.064 , 0.153)	1.588e-06
	6	rs1892453	6761500	T	0.78079	-0.010 (-0.015 , -0.006)	2.036e-05	-0.011 (-0.015 , -0.006)	1.346e-05
	6	rs192840944	6896427	C	0.995143	-0.071 (-0.102 , -0.040)	7.928e-06	-0.073 (-0.104 , -0.042)	4.014e-06
	6	rs71550749	11037144	AT	0.749821	-0.010 (-0.015 , -0.006)	1.153e-05	-0.010 (-0.015 , -0.006)	9.665e-06
	6	rs568303417	11616130	A	0.967362	0.028 (0.015 , 0.041)	2.84e-05	0.028 (0.015 , 0.041)	2.971e-05
	6	rs753074901	25079557	CA	0.573087	0.013 (0.009 , 0.017)	1.523e-09	0.010 (0.006 , 0.015)	9.989e-07
	6	rs184309862	25828426	G	0.968321	0.056 (0.040 , 0.072)	3.433e-12	0.043 (0.027 , 0.059)	9.287e-08
	6	rs546156706	26075943	T	0.974575	0.077 (0.059 , 0.096)	3.917e-16	0.064 (0.045 , 0.083)	1.906e-11
	6	rs113780580	27555056	A	0.914801	0.031 (0.023 , 0.039)	9.153e-15	0.019 (0.011 , 0.027)	3.965e-06
	6	rs574752547	28143382	A	0.970628	0.079 (0.058 , 0.100)	2.824e-13	0.063 (0.042 , 0.084)	6.767e-09
	6	rs116591906	28583392	A	0.963419	0.051 (0.032 , 0.069)	6.228e-08	0.039 (0.021 , 0.057)	3.376e-05
	6	rs775174937	28696365	T	0.848053	-0.029 (-0.038 , -0.020)	3.365e-10	-0.020 (-0.029 , -0.011)	2.173e-05
	6	rs528267747	28905275	T	0.949454	0.053 (0.040 , 0.066)	2.979e-15	0.034 (0.021 , 0.048)	4.769e-07
	6	rs2734961	29849380	C	0.828697	0.022 (0.017 , 0.028)	7.632e-15	0.023 (0.016 , 0.029)	1.85e-11
	6	rs760496371	30531427	GT	0.871098	0.022 (0.016 , 0.029)	3.976e-11	0.016 (0.009 , 0.022)	5.695e-06
	6	rs3130707	31293240	G	0.421239	0.018 (0.013 , 0.023)	2.172e-12	0.013 (0.008 , 0.018)	3.332e-07
	6	rs28380904	31313556	G	0.978437	-0.050 (-0.069 , -0.031)	2.197e-07	-0.051 (-0.070 , -0.032)	1.439e-07
	6	rs55965437	31797769	A	0.640531	0.028 (0.024 , 0.032)	6.058e-41	0.017 (0.013 , 0.021)	1.157e-14	Yes
	6	rs545366210	32554079	T	0.965933	-0.037 (-0.051 , -0.023)	4.201e-07	-0.031 (-0.045 , -0.017)	2.492e-05
	6	rs78933533	32604198	G	0.934155	0.036 (0.026 , 0.046)	1.096e-11	0.028 (0.017 , 0.038)	2.312e-07
	6	rs117098085	32608257	C	0.978026	0.081 (0.057 , 0.104)	2.8e-11	0.068 (0.045 , 0.092)	1.818e-08
	6	rs17615220	32677413	A	0.943866	-0.028 (-0.037 , -0.019)	3.42e-09	-0.020 (-0.030 , -0.011)	1.938e-05
	6	rs154979	32890939	C	0.971166	-0.044 (-0.056 , -0.032)	1.673e-13	-0.038 (-0.050 , -0.026)	3.474e-10	Yes
	6	6:41909521_CCG_C	41909521	CCG	0.0681797	0.020 (0.012 , 0.029)	1.349e-06	0.020 (0.012 , 0.028)	2.688e-06
	6	rs141768433	47681337	A	0.997974	0.104 (0.057 , 0.151)	1.382e-05	0.104 (0.058 , 0.151)	1.263e-05
	6	rs62415931	57074862	A	0.979722	0.030 (0.017 , 0.044)	1.802e-05	0.031 (0.017 , 0.045)	9.603e-06
	6	rs12663703	57228363	A	0.920588	0.017 (0.009 , 0.025)	1.811e-05	0.018 (0.010 , 0.026)	9.111e-06
	6	rs17577602	69181104	A	0.954853	-0.020 (-0.030 , -0.011)	2.928e-05	-0.020 (-0.030 , -0.011)	2.929e-05
	6	rs563418332	92488720	T	0.998421	-0.117 (-0.168 , -0.065)	1.068e-05	-0.117 (-0.168 , -0.065)	1.068e-05
	6	rs4946810	107420270	A	0.639487	-0.009 (-0.013 , -0.005)	1.31e-05	-0.009 (-0.013 , -0.005)	2.82e-05
	6	rs9398196	109601554	A	0.47995	0.014 (0.010 , 0.018)	9.513e-13	0.014 (0.010 , 0.018)	2.006e-12	Yes
	6	6:123630481_GT_G	123630481	GT	0.990655	-0.046 (-0.067 , -0.024)	3.909e-05	-0.046 (-0.067 , -0.024)	3.54e-05
	6	rs2243390	125621618	A	0.813448	-0.013 (-0.018 , -0.007)	1.377e-06	-0.013 (-0.018 , -0.008)	7.049e-07
	6	rs184343219	125929529	T	0.992251	-0.050 (-0.073 , -0.027)	2.163e-05	-0.051 (-0.074 , -0.028)	1.72e-05
	6	rs13211683	130417833	G	0.707453	-0.010 (-0.015 , -0.006)	2.022e-06	-0.010 (-0.015 , -0.006)	2.195e-06
	6	rs571065799	131828689	G	0.998631	-0.120 (-0.176 , -0.064)	2.839e-05	-0.120 (-0.177 , -0.064)	2.763e-05
	6	rs6938154	135582073	T	0.641443	0.011 (0.007 , 0.015)	1.651e-07	0.012 (0.008 , 0.016)	2.555e-08
	6	6:152216268_GT_G	152216268	GT	0.260096	-0.010 (-0.015 , -0.006)	1.129e-05	-0.010 (-0.015 , -0.006)	9.422e-06
	6	rs16892225	161571026	G	0.883052	0.013 (0.007 , 0.019)	3.342e-05	0.013 (0.007 , 0.019)	3.167e-05
	6	rs4709032	164455975	G	0.544611	-0.009 (-0.013 , -0.005)	5.172e-06	-0.009 (-0.013 , -0.005)	4.053e-06
	6	rs188766537	166018727	G	0.996054	-0.085 (-0.119 , -0.051)	9.502e-07	-0.087 (-0.121 , -0.053)	5.784e-07
	6	6:170910439_AT_A	170910439	AT	0.547556	-0.012 (-0.016 , -0.008)	1.609e-08	-0.011 (-0.015 , -0.007)	3.182e-07
	7	rs117247304	69010	G	0.975555	0.064 (0.049 , 0.078)	4.163e-18	0.059 (0.045 , 0.074)	1.249e-15	Yes
	7	rs558459709	1594309	G	0.994826	-0.067 (-0.096 , -0.038)	6.372e-06	-0.067 (-0.096 , -0.038)	5.023e-06
	7	rs1974766	5864980	C	0.421439	-0.009 (-0.013 , -0.005)	1.281e-05	-0.009 (-0.013 , -0.005)	1.724e-05
	7	rs189595161	9192720	C	0.989403	0.044 (0.024 , 0.065)	2.53e-05	0.045 (0.024 , 0.065)	2.408e-05
	7	rs140850917	13785149	T	0.996354	0.089 (0.048 , 0.129)	1.873e-05	0.089 (0.048 , 0.129)	1.807e-05
	7	rs73085687	20761379	T	0.967348	0.024 (0.013 , 0.035)	1.814e-05	0.024 (0.012 , 0.035)	3.142e-05
	7	rs55775122	23228758	A	0.863206	0.012 (0.007 , 0.018)	2.653e-05	0.014 (0.008 , 0.020)	2.701e-06
	7	rs13230646	23930316	T	0.751055	0.017 (0.013 , 0.022)	8.87e-14	0.017 (0.013 , 0.022)	2.31e-13	Yes
	7	rs534245512	29501489	A	0.987814	0.047 (0.025 , 0.070)	3.46e-05	0.048 (0.025 , 0.070)	3.24e-05
	7	rs215669	32378979	G	0.403235	-0.010 (-0.014 , -0.006)	3.049e-06	-0.010 (-0.014 , -0.006)	2.657e-06
	7	rs71532553	33033321	C	0.548293	-0.009 (-0.013 , -0.005)	7.802e-06	-0.009 (-0.013 , -0.005)	1.489e-05
	7	7:44899506_TTTC_T	44899506	TTTC	0.647876	0.009 (0.005 , 0.014)	2.066e-05	0.009 (0.005 , 0.014)	1.91e-05
	7	rs11769630	50257703	T	0.927773	0.026 (0.018 , 0.033)	4.291e-11	0.022 (0.014 , 0.030)	2.265e-08	Yes
	7	rs62447499	50661460	T	0.801687	-0.014 (-0.019 , -0.009)	6.583e-08	-0.014 (-0.019 , -0.009)	1.102e-08
	7	rs138842820	50811985	A	0.994313	-0.068 (-0.097 , -0.039)	3.611e-06	-0.069 (-0.098 , -0.040)	2.936e-06
	7	rs2538745	76310784	T	0.397159	0.013 (0.009 , 0.017)	3.079e-10	0.013 (0.009 , 0.017)	3.084e-10	Yes
	7	rs17267335	97269909	A	0.590226	-0.010 (-0.014 , -0.006)	1.547e-06	-0.010 (-0.014 , -0.005)	4.873e-06
	7	rs2056726	99780283	G	0.785624	0.023 (0.018 , 0.028)	7.873e-21	0.023 (0.018 , 0.028)	1.057e-20	Yes
	7	rs147413951	101829875	A	0.827458	0.014 (0.008 , 0.020)	4.843e-06	0.015 (0.009 , 0.021)	3.979e-07
	7	rs62483842	102119627	A	0.356331	0.011 (0.007 , 0.015)	8.743e-07	0.010 (0.006 , 0.014)	5.834e-06
	7	rs147668764	120326225	G	0.997116	-0.101 (-0.143 , -0.059)	2.298e-06	-0.096 (-0.138 , -0.054)	8.733e-06
	7	rs774355002	123139974	G	0.99851	-0.133 (-0.186 , -0.080)	7.803e-07	-0.132 (-0.185 , -0.079)	1.238e-06
	7	rs609953	123422444	T	0.617692	-0.013 (-0.018 , -0.009)	7.022e-11	-0.013 (-0.017 , -0.009)	5.171e-10	Yes
	7	rs376023767	123975598	T	0.995462	0.106 (0.064 , 0.148)	7.666e-07	0.101 (0.059 , 0.143)	2.341e-06
	7	rs189488881	124061477	A	0.992728	-0.094 (-0.118 , -0.070)	1.897e-14	-0.062 (-0.087 , -0.037)	1.382e-06
	7	rs191575689	124082269	G	0.99846	-0.117 (-0.170 , -0.064)	1.439e-05	-0.116 (-0.169 , -0.063)	1.943e-05
	7	rs7790856	124459852	C	0.710861	0.044 (0.039 , 0.048)	1.802e-87	0.028 (0.023 , 0.033)	1.359e-30	Yes
	7	rs4731541	128678236	C	0.375099	0.021 (0.017 , 0.025)	1.411e-23	0.021 (0.017 , 0.025)	3.957e-24	Yes
	7	rs11556924	129663496	C	0.624146	-0.013 (-0.017 , -0.009)	6.805e-10	-0.012 (-0.016 , -0.008)	3.174e-09	Yes
	7	rs10239844	135836956	A	0.888993	0.014 (0.008 , 0.021)	8.645e-06	0.014 (0.008 , 0.021)	9.069e-06
	7	rs734004	148505460	G	0.385243	0.009 (0.005 , 0.013)	1.153e-05	0.009 (0.005 , 0.013)	1.031e-05
	7	7:150062557_GTTT_G	150062557	GTTT	0.730604	-0.010 (-0.015 , -0.006)	9.117e-06	-0.010 (-0.015 , -0.006)	6.147e-06
	7	rs4484634	158455089	G	0.110983	-0.017 (-0.023 , -0.010)	1.838e-07	-0.019 (-0.025 , -0.012)	5.12e-09
	7	rs1985369	159119220	A	0.131822	0.031 (0.025 , 0.037)	3.632e-25	0.033 (0.027 , 0.039)	3.885e-28	Yes
	8	rs4045962	163419	G	0.771872	0.013 (0.008 , 0.018)	3.946e-07	0.013 (0.008 , 0.018)	2.634e-07
	8	8:1149948_AC_A	1149948	AC	0.998187	-0.114 (-0.168 , -0.060)	3.901e-05	-0.116 (-0.170 , -0.062)	2.748e-05
	8	rs2916656	6263912	A	0.914791	0.016 (0.009 , 0.023)	1.198e-05	0.016 (0.009 , 0.023)	7.013e-06
	8	rs2702879	6806214	A	0.401958	0.010 (0.006 , 0.014)	1.083e-06	0.010 (0.006 , 0.014)	7.925e-07
	8	rs7833187	14999559	C	0.126768	-0.013 (-0.019 , -0.007)	2.488e-05	-0.013 (-0.019 , -0.007)	1.551e-05
	8	rs139685363	18164490	C	0.99592	0.072 (0.040 , 0.104)	1.325e-05	0.071 (0.038 , 0.103)	1.864e-05
	8	rs2306646	21846586	G	0.440525	0.021 (0.017 , 0.025)	3.31e-25	0.021 (0.017 , 0.025)	4.673e-25	Yes
	8	rs13252840	22191836	A	0.30484	-0.009 (-0.014 , -0.005)	1.675e-05	-0.010 (-0.014 , -0.005)	1e-05
	8	rs2942194	23423669	A	0.725604	0.009 (0.005 , 0.014)	2.38e-05	0.009 (0.005 , 0.014)	3.069e-05
	8	rs35360811	28067848	A	0.902318	0.015 (0.009 , 0.022)	5.497e-06	0.015 (0.009 , 0.022)	5.429e-06
	8	rs540524340	30824926	C	0.657109	-0.012 (-0.017 , -0.007)	4.79e-07	-0.012 (-0.017 , -0.008)	3.018e-07
	8	rs762679	48885436	T	0.143499	-0.031 (-0.037 , -0.025)	1.437e-27	-0.031 (-0.037 , -0.026)	8.57e-28	Yes
	8	rs540544942	49333034	G	0.997511	-0.097 (-0.141 , -0.052)	2.426e-05	-0.097 (-0.142 , -0.052)	2.334e-05
	8	rs6473630	52534759	C	0.770407	0.011 (0.006 , 0.015)	6.149e-06	0.010 (0.006 , 0.015)	1.711e-05
	8	rs13248012	55311949	C	0.908263	0.015 (0.008 , 0.022)	2.511e-05	0.015 (0.008 , 0.021)	3.186e-05
	8	rs564224004	56667353	C	0.1149	0.031 (0.025 , 0.037)	2.095e-22	0.031 (0.025 , 0.037)	9.731e-23	Yes
	8	8:66614532_CT_C	66614532	CT	0.777528	0.012 (0.007 , 0.017)	3.222e-06	0.012 (0.007 , 0.018)	1.7e-06
	8	rs7012816	70964743	G	0.870003	-0.018 (-0.023 , -0.012)	3.028e-09	-0.017 (-0.023 , -0.011)	8.704e-09
	8	rs10112752	73958718	G	0.569631	0.029 (0.025 , 0.033)	9.514e-46	0.028 (0.024 , 0.032)	9.15e-45	Yes
	8	rs540491189	74150379	G	0.997823	-0.191 (-0.238 , -0.145)	3.814e-16	-0.182 (-0.229 , -0.136)	8.729e-15
	8	rs565432091	76712719	A	0.99845	-0.140 (-0.193 , -0.087)	2.264e-07	-0.139 (-0.192 , -0.086)	2.861e-07
	8	rs4128631	77884972	C	0.274352	0.010 (0.006 , 0.014)	5.614e-06	0.010 (0.006 , 0.015)	3.316e-06
	8	8:81435852_GT_G	81435852	GT	0.755712	0.010 (0.005 , 0.014)	3.887e-05	0.011 (0.006 , 0.015)	7.721e-06
	8	rs113278750	82937550	G	0.982081	0.033 (0.018 , 0.048)	1.708e-05	0.033 (0.018 , 0.048)	1.843e-05
	8	rs1023767	95530969	G	0.762405	0.018 (0.014 , 0.023)	5.037e-15	0.018 (0.014 , 0.023)	3.467e-15	Yes
	8	rs28669903	98289986	C	0.348013	0.009 (0.005 , 0.013)	9.176e-06	0.010 (0.006 , 0.014)	3.271e-06
	8	rs3019275	101974450	T	0.5277	0.009 (0.005 , 0.013)	5.852e-06	0.009 (0.005 , 0.013)	4.987e-06
	8	rs74691853	103655888	A	0.998377	0.115 (0.062 , 0.168)	2.352e-05	0.115 (0.062 , 0.169)	2.225e-05
	8	rs181771909	135829186	C	0.994473	0.063 (0.034 , 0.092)	1.534e-05	0.062 (0.034 , 0.091)	1.835e-05
	8	rs138354173	141133013	G	0.990308	0.044 (0.023 , 0.064)	2.615e-05	0.043 (0.023 , 0.064)	3.024e-05
	8	rs7830482	144190369	G	0.992662	-0.055 (-0.080 , -0.030)	1.927e-05	-0.054 (-0.079 , -0.029)	2.649e-05
	9	rs9408751	101217	T	0.644308	0.011 (0.006 , 0.016)	9.41e-06	0.010 (0.006 , 0.015)	2.057e-05
	9	rs4742448	826585	C	0.530842	-0.015 (-0.019 , -0.011)	6.417e-14	-0.015 (-0.019 , -0.011)	2.059e-13	Yes
	9	rs17505270	6988396	T	0.84987	0.012 (0.007 , 0.018)	1.02e-05	0.013 (0.007 , 0.018)	8.899e-06
	9	rs7849139	16507737	C	0.939325	0.019 (0.010 , 0.028)	2.582e-05	0.024 (0.015 , 0.033)	2.325e-07
	9	rs6475468	20648623	A	0.998333	-0.128 (-0.183 , -0.074)	4.344e-06	-0.141 (-0.196 , -0.085)	7.537e-07
	9	rs142938197	21385453	C	0.996319	0.076 (0.041 , 0.110)	1.738e-05	0.076 (0.042 , 0.111)	1.384e-05
	9	rs10966094	23833417	T	0.862258	-0.013 (-0.018 , -0.007)	1.705e-05	-0.013 (-0.019 , -0.007)	8.957e-06
	9	rs7862704	26005406	T	0.997106	-0.089 (-0.129 , -0.050)	9.995e-06	-0.094 (-0.135 , -0.053)	5.734e-06
	9	rs11557154	34107505	C	0.86997	0.034 (0.029 , 0.040)	1.129e-30	0.034 (0.029 , 0.040)	1.228e-30	Yes
	9	rs139875472	34470776	G	0.99768	0.096 (0.053 , 0.139)	1.1e-05	0.101 (0.058 , 0.144)	4.513e-06
	9	rs527724323	37065320	C	0.575766	0.010 (0.006 , 0.014)	8.824e-07	0.011 (0.007 , 0.015)	1.477e-07
	9	rs13301582	86389613	C	0.691674	0.011 (0.006 , 0.015)	1.241e-05	0.010 (0.005 , 0.015)	2.411e-05
	9	rs151122913	89115436	T	0.99784	0.102 (0.057 , 0.148)	1.223e-05	0.100 (0.054 , 0.146)	1.835e-05
	9	rs189035255	90713186	C	0.994296	-0.064 (-0.093 , -0.036)	9.928e-06	-0.064 (-0.093 , -0.036)	1.085e-05
	9	rs3211679	91929573	T	0.912976	0.016 (0.009 , 0.023)	5.451e-06	0.016 (0.009 , 0.023)	1.019e-05
	9	rs10821163	96343060	G	0.667517	0.010 (0.006 , 0.014)	2.849e-06	0.010 (0.006 , 0.014)	3.494e-06
	9	rs1475544	100333638	C	0.821274	-0.013 (-0.018 , -0.008)	7.193e-07	-0.013 (-0.018 , -0.008)	1.105e-06
	9	rs536170187	108220844	C	0.997168	0.104 (0.061 , 0.147)	2.298e-06	0.106 (0.062 , 0.149)	1.697e-06
	9	rs4743037	109639970	C	0.769126	-0.015 (-0.019 , -0.010)	5.139e-10	-0.015 (-0.019 , -0.010)	8.331e-10	Yes
	9	rs112101790	111547011	A	0.996894	0.084 (0.045 , 0.123)	2.432e-05	0.085 (0.046 , 0.124)	1.78e-05
	9	rs4609260	116374878	T	0.888267	-0.013 (-0.020 , -0.007)	2.975e-05	-0.013 (-0.020 , -0.007)	2.981e-05
	9	rs56074074	117011037	T	0.905447	0.015 (0.008 , 0.021)	1.729e-05	0.015 (0.008 , 0.021)	1.99e-05
	9	rs10818963	127189915	T	0.360364	-0.010 (-0.014 , -0.006)	1.543e-06	-0.010 (-0.014 , -0.006)	1.112e-06
	9	rs145438764	135218103	A	0.994897	0.064 (0.034 , 0.094)	2.567e-05	0.064 (0.034 , 0.094)	2.358e-05
	9	rs1755624	135894130	C	0.815258	0.014 (0.009 , 0.019)	7.077e-08	0.014 (0.009 , 0.019)	3.68e-08
	9	rs7036298	139416516	G	0.710678	0.010 (0.006 , 0.015)	6.736e-06	0.010 (0.006 , 0.015)	5.472e-06
	10	rs10752021	874896	C	0.402548	0.011 (0.007 , 0.015)	5.527e-08	0.011 (0.007 , 0.015)	1.088e-07
	10	rs10732914	1886251	C	0.233892	-0.010 (-0.015 , -0.005)	2.421e-05	-0.010 (-0.015 , -0.005)	2.743e-05
	10	rs762222726	5816070	CAAACAT	0.399185	0.018 (0.014 , 0.022)	1.892e-19	0.019 (0.015 , 0.023)	1.461e-19	Yes
	10	rs80309553	12163346	C	0.998205	0.104 (0.055 , 0.154)	3.665e-05	0.111 (0.061 , 0.160)	1.163e-05
	10	rs11257571	12201002	A	0.506176	0.009 (0.005 , 0.013)	1.592e-05	0.009 (0.005 , 0.013)	1.373e-05
	10	rs11593057	14887979	C	0.844282	0.011 (0.006 , 0.017)	3.763e-05	0.011 (0.006 , 0.017)	3.846e-05
	10	rs192884586	19319661	A	0.992588	0.053 (0.028 , 0.077)	2.732e-05	0.053 (0.028 , 0.077)	2.473e-05
	10	rs561340535	21672372	G	0.996826	0.093 (0.049 , 0.136)	2.993e-05	0.093 (0.050 , 0.137)	2.696e-05
	10	rs2505401	32625087	C	0.307603	-0.011 (-0.015 , -0.007)	4.654e-07	-0.012 (-0.016 , -0.007)	1.113e-07
	10	rs11597184	35397396	G	0.665737	-0.010 (-0.014 , -0.006)	1.876e-06	-0.010 (-0.014 , -0.006)	1.561e-06
	10	rs182288364	55798544	G	0.990434	0.048 (0.027 , 0.068)	6.962e-06	0.048 (0.027 , 0.068)	6.965e-06
	10	rs1904589	72195439	T	0.431643	-0.009 (-0.013 , -0.005)	1.024e-05	-0.009 (-0.013 , -0.005)	9.893e-06
	10	rs191093808	78923254	G	0.992968	-0.055 (-0.080 , -0.029)	2.49e-05	-0.055 (-0.080 , -0.030)	2.121e-05
	10	rs116869111	85532507	C	0.993471	0.057 (0.032 , 0.081)	5.905e-06	0.056 (0.032 , 0.080)	7.386e-06
	10	rs72827515	87158475	A	0.988426	-0.043 (-0.061 , -0.024)	6.525e-06	-0.041 (-0.059 , -0.022)	1.505e-05
	10	rs41284074	89729772	A	0.960084	-0.025 (-0.035 , -0.015)	6.697e-07	-0.025 (-0.035 , -0.015)	7.703e-07
	10	10:94453475_TA_T	94453475	TA	0.47703	0.011 (0.007 , 0.015)	1.498e-08	0.011 (0.007 , 0.015)	2.203e-08
	10	rs12572897	96114835	G	0.869908	0.032 (0.026 , 0.038)	3.561e-27	0.032 (0.027 , 0.038)	1.235e-27	Yes
	10	rs541108198	99125523	T	0.705665	-0.011 (-0.015 , -0.006)	1.844e-06	-0.012 (-0.016 , -0.007)	1.78e-07
	10	10:101274251_CT_C	101274251	CT	0.619614	0.022 (0.018 , 0.026)	1.887e-27	0.015 (0.011 , 0.020)	1.245e-10	Yes
	10	rs4919611	103894939	C	0.112898	0.026 (0.019 , 0.032)	5.118e-16	0.020 (0.013 , 0.026)	6.04e-10	Yes
	10	rs9419958	105675946	T	0.13861	0.081 (0.075 , 0.087)	2.64e-167	0.065 (0.059 , 0.072)	4.978e-96	Yes
	10	rs550021922	106288593	C	0.996873	-0.130 (-0.171 , -0.088)	7.899e-10	-0.097 (-0.139 , -0.056)	4.328e-06
	10	rs1577222	106385271	G	0.406101	0.010 (0.006 , 0.014)	1.171e-06	0.010 (0.006 , 0.014)	1.411e-06
	10	rs74973131	135045332	G	0.968741	0.030 (0.019 , 0.041)	1.885e-07	0.032 (0.020 , 0.043)	4.199e-08
	11	rs939916	202253	G	0.330033	-0.024 (-0.028 , -0.020)	6.632e-29	-0.020 (-0.024 , -0.015)	9.388e-18	Yes
	11	rs11031252	4211165	A	0.647809	-0.009 (-0.013 , -0.005)	2.023e-05	-0.011 (-0.015 , -0.007)	4.195e-07
	11	rs4910522	4665613	C	0.47687	0.012 (0.008 , 0.016)	3.042e-09	0.011 (0.007 , 0.015)	5.169e-08
	11	rs1609812	5247141	G	0.160214	-0.047 (-0.052 , -0.041)	3.941e-65	-0.044 (-0.050 , -0.039)	3.427e-59
	11	rs334	5248232	T	0.99838	-0.570 (-0.626 , -0.515)	2.795e-90	-0.526 (-0.589 , -0.463)	1.065e-59	Yes
	11	rs186626632	7045763	C	0.997938	-0.121 (-0.166 , -0.075)	1.614e-07	-0.120 (-0.166 , -0.075)	1.642e-07
	11	rs10444315	8532643	C	0.990434	-0.048 (-0.069 , -0.027)	5.116e-06	-0.046 (-0.067 , -0.026)	1.151e-05
	11	rs10840270	9629553	C	0.344316	-0.014 (-0.019 , -0.010)	1.3e-11	-0.016 (-0.020 , -0.012)	5.636e-14	Yes
	11	rs533749712	10716972	A	0.986212	-0.043 (-0.062 , -0.025)	4.939e-06	-0.040 (-0.058 , -0.021)	3.085e-05
	11	rs11389722	28077708	G	0.52038	0.009 (0.005 , 0.013)	1.186e-05	0.009 (0.005 , 0.013)	5.067e-06
	11	rs12278373	31127140	T	0.997114	0.084 (0.044 , 0.123)	3.283e-05	0.089 (0.049 , 0.128)	1.029e-05
	11	rs34606349	36179072	C	0.775096	0.011 (0.006 , 0.016)	3.871e-06	0.011 (0.007 , 0.016)	2.902e-06
	11	rs2293579	47440758	G	0.613726	0.013 (0.009 , 0.017)	3.273e-10	0.013 (0.009 , 0.017)	3.737e-10	Yes
	11	rs78396925	48949032	T	0.115068	0.018 (0.010 , 0.025)	6.205e-06	0.017 (0.010 , 0.025)	7.095e-06
	11	rs116983986	62538363	G	0.997923	0.099 (0.053 , 0.144)	2.399e-05	0.098 (0.052 , 0.143)	2.931e-05
	11	rs543826471	66179246	G	0.998373	-0.138 (-0.194 , -0.082)	1.162e-06	-0.137 (-0.193 , -0.082)	1.346e-06
	11	rs552846225	66913469	G	0.898626	0.016 (0.009 , 0.023)	4.518e-06	0.015 (0.009 , 0.022)	8.05e-06
	11	rs3741122	74408740	C	0.626567	0.010 (0.006 , 0.014)	3.852e-06	0.010 (0.006 , 0.014)	4.133e-06
	11	rs544720645	81084197	G	0.778867	0.011 (0.006 , 0.016)	1.257e-05	0.011 (0.006 , 0.016)	1.281e-05
	11	11:85178386_CTA_C	85178386	CTA	0.997488	-0.110 (-0.162 , -0.058)	3.38e-05	-0.111 (-0.163 , -0.059)	2.758e-05
	11	rs111228000	92740054	T	0.927668	-0.019 (-0.027 , -0.011)	1.392e-06	-0.019 (-0.026 , -0.011)	1.929e-06
	11	rs118116807	94092139	A	0.99271	0.060 (0.037 , 0.083)	4.83e-07	0.062 (0.038 , 0.085)	2.46e-07
	11	11:94112137_CT_C	94112137	CT	0.997452	-0.092 (-0.133 , -0.050)	1.708e-05	-0.097 (-0.139 , -0.055)	5.044e-06
	11	rs139808756	107272309	C	0.99326	0.055 (0.030 , 0.080)	1.818e-05	0.054 (0.029 , 0.079)	2.705e-05
	11	rs611646	108177097	T	0.591315	0.037 (0.033 , 0.041)	3.518e-73	0.022 (0.018 , 0.027)	6.28e-22	Yes
	11	rs12293898	111257068	T	0.253186	-0.011 (-0.016 , -0.006)	2.528e-06	-0.012 (-0.016 , -0.007)	3.722e-07
	11	rs3741298	116657561	C	0.198653	0.013 (0.008 , 0.018)	1.308e-07	0.014 (0.009 , 0.019)	4.062e-08
	11	rs496547	118576463	A	0.358885	-0.011 (-0.015 , -0.007)	3.213e-07	-0.011 (-0.015 , -0.007)	1.454e-07
	11	rs56828988	122931154	G	0.981177	0.030 (0.016 , 0.045)	3.636e-05	0.032 (0.018 , 0.047)	1.241e-05
	11	rs183501631	124670069	G	0.946424	0.023 (0.014 , 0.032)	1.293e-06	0.023 (0.013 , 0.032)	1.551e-06
	11	rs6590343	128500215	A	0.483615	-0.012 (-0.016 , -0.008)	1.51e-09	-0.013 (-0.017 , -0.009)	4.163e-10	Yes
	11	rs663939	128597046	A	0.358065	-0.011 (-0.015 , -0.007)	3.836e-07	-0.011 (-0.015 , -0.007)	1.265e-07
	11	rs538010048	129851588	C	0.995001	0.074 (0.039 , 0.108)	2.497e-05	0.075 (0.040 , 0.109)	2.047e-05
	11	rs7126158	130722677	G	0.0117685	0.038 (0.020 , 0.056)	3.445e-05	0.040 (0.022 , 0.058)	1.467e-05
	12	rs12305739	979721	G	0.84676	-0.013 (-0.019 , -0.008)	1.356e-06	-0.013 (-0.019 , -0.008)	1.383e-06
	12	rs61907665	3607689	A	0.900743	0.016 (0.010 , 0.023)	1.056e-06	0.017 (0.010 , 0.023)	9.158e-07
	12	rs10845387	11757743	G	0.647334	0.014 (0.010 , 0.018)	1.542e-11	0.014 (0.010 , 0.018)	1.607e-11	Yes
	12	rs145477191	12022496	T	0.991133	-0.046 (-0.067 , -0.024)	3.063e-05	-0.045 (-0.067 , -0.024)	3.717e-05
	12	rs34324	12877926	C	0.595663	-0.010 (-0.014 , -0.006)	4.662e-07	-0.010 (-0.014 , -0.006)	5.528e-07
	12	rs12369950	24762109	T	0.859325	0.018 (0.012 , 0.024)	8.036e-10	0.018 (0.012 , 0.024)	6.065e-10	Yes
	12	rs76485737	26435663	G	0.954318	0.022 (0.012 , 0.031)	7.856e-06	0.021 (0.011 , 0.030)	1.495e-05
	12	rs7307559	26577614	C	0.926668	0.019 (0.011 , 0.026)	9.547e-07	0.019 (0.011 , 0.026)	1.194e-06
	12	rs35967727	42867521	TC	0.988398	-0.051 (-0.071 , -0.031)	5.357e-07	-0.051 (-0.071 , -0.031)	5.683e-07
	12	12:48623705_CAT_C	48623705	CAT	0.147174	-0.013 (-0.018 , -0.007)	1.376e-05	-0.012 (-0.018 , -0.007)	1.958e-05
	12	rs7314162	49095668	C	0.747041	0.010 (0.005 , 0.014)	1.929e-05	0.010 (0.005 , 0.014)	2.32e-05
	12	rs76609774	50342034	C	0.981423	-0.032 (-0.047 , -0.018)	1.349e-05	-0.032 (-0.047 , -0.018)	1.122e-05
	12	rs79977579	54694560	C	0.90445	-0.028 (-0.035 , -0.021)	2.342e-16	-0.028 (-0.034 , -0.021)	6.385e-16	Yes
	12	rs17445108	57082058	G	0.87305	0.017 (0.011 , 0.023)	1.996e-08	0.017 (0.011 , 0.023)	9.737e-09
	12	rs148070303	75890590	T	0.964939	-0.024 (-0.035 , -0.013)	1.967e-05	-0.024 (-0.035 , -0.013)	2.126e-05
	12	rs149781183	85765397	A	0.995568	-0.069 (-0.101 , -0.036)	3.145e-05	-0.069 (-0.102 , -0.037)	2.836e-05
	12	rs1907702	88955469	G	0.233229	-0.015 (-0.020 , -0.010)	5.944e-10	-0.015 (-0.020 , -0.010)	4.993e-10	Yes
	12	rs139159086	99869986	C	0.989508	0.043 (0.022 , 0.063)	3.626e-05	0.043 (0.022 , 0.063)	3.885e-05
	12	rs189397043	107649893	T	0.996746	-0.081 (-0.116 , -0.045)	7.92e-06	-0.078 (-0.114 , -0.043)	1.64e-05
	12	rs75200395	108394827	C	0.852617	-0.013 (-0.018 , -0.007)	6.148e-06	-0.013 (-0.018 , -0.007)	5.858e-06
	12	rs79250609	109988858	C	0.824192	-0.012 (-0.017 , -0.007)	1.135e-05	-0.012 (-0.018 , -0.007)	5.702e-06
	12	rs10774625	111910219	A	0.476428	-0.016 (-0.020 , -0.012)	1.701e-15	-0.017 (-0.021 , -0.013)	2.41e-16	Yes
	12	rs144571703	112453346	A	0.998138	-0.117 (-0.169 , -0.065)	1.011e-05	-0.110 (-0.162 , -0.058)	3.241e-05
	12	rs2243653	114990741	C	0.319498	0.009 (0.005 , 0.013)	2.913e-05	0.009 (0.005 , 0.013)	2.706e-05
	12	rs543885802	115643967	G	0.998403	0.127 (0.072 , 0.182)	6.419e-06	0.126 (0.071 , 0.181)	7.76e-06
	12	rs12825835	119857807	G	0.854078	-0.015 (-0.021 , -0.009)	2.741e-07	-0.014 (-0.020 , -0.009)	7.357e-07
	12	rs76666449	120904895	T	0.899375	-0.030 (-0.036 , -0.023)	8.171e-19	-0.030 (-0.036 , -0.023)	5.152e-19	Yes
	12	rs4758644	122943915	A	0.269222	0.017 (0.012 , 0.021)	2.717e-13	0.017 (0.012 , 0.021)	5.362e-13	Yes
	12	rs1727302	123632930	G	0.259019	-0.020 (-0.024 , -0.015)	8.377e-18	-0.019 (-0.023 , -0.014)	8.823e-16	Yes
	12	rs4759453	130824565	C	0.629679	0.010 (0.006 , 0.015)	6.227e-07	0.011 (0.006 , 0.015)	5.163e-07
	12	rs79228077	133046343	G	0.368978	0.015 (0.011 , 0.019)	2.266e-11	0.013 (0.009 , 0.018)	3.833e-09	Yes
	13	rs12857321	25379624	A	0.861707	0.013 (0.007 , 0.018)	1.532e-05	0.013 (0.007 , 0.018)	1.51e-05
	13	rs145666287	25925196	C	0.974246	-0.028 (-0.041 , -0.016)	1.45e-05	-0.028 (-0.041 , -0.015)	1.54e-05
	13	rs373670802	34934467	G	0.994031	-0.063 (-0.091 , -0.034)	1.632e-05	-0.062 (-0.090 , -0.033)	2.173e-05
	13	rs9574951	36512707	A	0.99709	0.100 (0.060 , 0.140)	7.847e-07	0.089 (0.049 , 0.129)	1.391e-05
	13	13:41132545_CT_C	41132545	CT	0.722134	-0.011 (-0.015 , -0.007)	1.158e-06	-0.011 (-0.016 , -0.007)	4.121e-07
	13	rs1332941	41695100	A	0.179534	-0.026 (-0.031 , -0.020)	5.885e-21	-0.025 (-0.030 , -0.020)	7.527e-20	Yes
	13	rs191051021	42981099	G	0.997081	0.091 (0.052 , 0.131)	5.558e-06	0.090 (0.051 , 0.130)	7.154e-06
	13	rs9533841	44970976	G	0.860786	0.015 (0.009 , 0.021)	2.601e-07	0.016 (0.011 , 0.022)	2.44e-08
	13	rs61962172	51452067	C	0.958397	-0.026 (-0.036 , -0.016)	2.815e-07	-0.026 (-0.036 , -0.016)	2.022e-07
	13	rs867606127	53389465	C	0.998696	-0.139 (-0.197 , -0.082)	2.182e-06	-0.141 (-0.199 , -0.084)	1.509e-06
	13	rs670180	71236611	T	0.430896	0.012 (0.008 , 0.016)	1.179e-08	0.011 (0.007 , 0.015)	2.122e-08
	13	rs2147810	72364956	G	0.71137	-0.009 (-0.014 , -0.005)	1.969e-05	-0.010 (-0.014 , -0.006)	9.215e-06
	13	rs185441812	72445340	A	0.992735	-0.061 (-0.085 , -0.036)	1.105e-06	-0.060 (-0.084 , -0.035)	1.722e-06
	13	rs35017269	73340177	G	0.984244	-0.067 (-0.083 , -0.051)	1.577e-16	-0.062 (-0.078 , -0.046)	5.622e-14	Yes
	13	rs199961015	92263756	A	0.960536	0.022 (0.012 , 0.032)	3.556e-05	0.022 (0.012 , 0.032)	3.577e-05
	13	rs147656899	95331906	C	0.992744	-0.056 (-0.080 , -0.032)	3.928e-06	-0.056 (-0.080 , -0.032)	4.365e-06
	13	rs9558076	104105773	A	0.829847	0.012 (0.006 , 0.017)	1.507e-05	0.011 (0.006 , 0.017)	2.147e-05
	13	rs77695999	110512620	C	0.906206	-0.015 (-0.022 , -0.008)	9.688e-06	-0.015 (-0.022 , -0.008)	9.885e-06
	13	rs336209	110548845	C	0.741778	0.010 (0.005 , 0.014)	2.136e-05	0.010 (0.005 , 0.014)	1.353e-05
	13	rs148420684	114863970	G	0.997597	0.090 (0.048 , 0.132)	3.093e-05	0.090 (0.048 , 0.132)	2.931e-05
	14	rs3093888	20812951	G	0.94869	0.029 (0.020 , 0.038)	1.519e-10	0.029 (0.020 , 0.038)	1.285e-10	Yes
	14	rs73581419	21941148	C	0.893395	-0.023 (-0.029 , -0.017)	1.338e-12	-0.023 (-0.029 , -0.017)	1.663e-12	Yes
	14	rs10150625	23483522	C	0.923539	0.022 (0.014 , 0.029)	1.323e-08	0.021 (0.014 , 0.029)	2.038e-08
	14	rs62001567	24627778	C	0.90544	-0.015 (-0.022 , -0.009)	7.989e-06	-0.016 (-0.023 , -0.009)	3.402e-06
	14	rs34655126	24693224	C	0.998808	-0.134 (-0.193 , -0.074)	9.349e-06	-0.139 (-0.198 , -0.080)	3.809e-06
	14	rs34354104	24707479	G	0.953834	-0.024 (-0.033 , -0.015)	4.407e-07	-0.023 (-0.033 , -0.014)	1.055e-06
	14	rs147556927	24707879	T	0.994827	-0.069 (-0.097 , -0.040)	2.647e-06	-0.071 (-0.100 , -0.042)	1.167e-06
	14	rs149079511	24965791	C	0.964203	0.028 (0.016 , 0.039)	1.171e-06	0.027 (0.016 , 0.039)	1.284e-06
	14	rs150331838	29047075	C	0.991485	-0.047 (-0.070 , -0.025)	3.604e-05	-0.049 (-0.072 , -0.027)	1.814e-05
	14	rs11622087	39188134	T	0.901095	0.014 (0.008 , 0.021)	2.002e-05	0.014 (0.007 , 0.021)	3.096e-05
	14	rs147785228	40395582	G	0.973974	-0.029 (-0.042 , -0.016)	1.439e-05	-0.028 (-0.041 , -0.015)	2.633e-05
	14	rs567343533	50297379	C	0.997562	-0.094 (-0.135 , -0.052)	8.637e-06	-0.094 (-0.135 , -0.052)	8.714e-06
	14	rs145380478	53413243	T	0.987037	0.043 (0.025 , 0.060)	2.836e-06	0.042 (0.025 , 0.060)	3.2e-06
	14	rs112342303	55911200	A	0.62466	-0.009 (-0.014 , -0.005)	2.232e-05	-0.009 (-0.014 , -0.005)	1.89e-05
	14	rs12884911	65027871	C	0.49667	0.013 (0.009 , 0.017)	2.939e-11	0.011 (0.007 , 0.015)	1.119e-07	Yes
	14	rs762810	65544367	C	0.647514	0.020 (0.016 , 0.024)	4.273e-22	0.018 (0.014 , 0.022)	1.069e-17	Yes
	14	rs11627420	73173020	G	0.971941	-0.025 (-0.037 , -0.014)	2.9e-05	-0.026 (-0.038 , -0.014)	2.031e-05
	14	rs137901416	73418095	G	0.899689	-0.046 (-0.052 , -0.039)	4.663e-43	-0.035 (-0.042 , -0.029)	1.254e-23	Yes
	14	rs567355464	73937645	G	0.992316	-0.057 (-0.083 , -0.031)	2.147e-05	-0.056 (-0.082 , -0.029)	3.419e-05
	14	rs1198416	82922925	G	0.499387	0.010 (0.006 , 0.014)	2.012e-06	0.009 (0.005 , 0.013)	5.328e-06
	14	rs181495048	87806549	A	0.995894	-0.074 (-0.108 , -0.041)	1.241e-05	-0.075 (-0.108 , -0.041)	1.108e-05
	14	rs146876187	91692239	T	0.991939	-0.052 (-0.076 , -0.028)	1.971e-05	-0.053 (-0.077 , -0.029)	1.319e-05
	14	14:91970514_GA_G	91970514	GA	0.544128	-0.019 (-0.023 , -0.015)	6.294e-22	-0.018 (-0.022 , -0.014)	7.691e-19	Yes
	14	rs187424196	94935462	G	0.995509	-0.065 (-0.095 , -0.035)	2.5e-05	-0.065 (-0.095 , -0.034)	2.679e-05
	14	rs1957937	96181360	A	0.83982	-0.021 (-0.026 , -0.016)	1.875e-14	-0.021 (-0.026 , -0.015)	4.204e-14	Yes
	14	rs112942835	96997641	A	0.870428	-0.017 (-0.023 , -0.011)	2.673e-08	-0.017 (-0.023 , -0.011)	1.931e-08
	14	rs566971960	102671546	C	0.995801	-0.092 (-0.127 , -0.057)	2.458e-07	-0.091 (-0.126 , -0.056)	2.829e-07
	14	rs147358824	104404211	C	0.673337	0.011 (0.006 , 0.015)	1.267e-06	0.011 (0.006 , 0.015)	1.343e-06
	14	rs71454491	105467404	TAAA	0.246383	-0.010 (-0.015 , -0.005)	2.074e-05	-0.011 (-0.016 , -0.007)	2.092e-06
	15	rs146227264	26475510	G	0.994615	0.058 (0.031 , 0.085)	3.416e-05	0.058 (0.030 , 0.085)	3.601e-05
	15	rs2615358	34546451	G	0.135086	0.013 (0.007 , 0.019)	7.903e-06	0.013 (0.007 , 0.019)	1.561e-05
	15	rs61733892	41316762	G	0.977751	0.033 (0.020 , 0.047)	1.019e-06	0.031 (0.018 , 0.045)	3.883e-06
	15	rs17677991	42032383	C	0.657877	-0.022 (-0.026 , -0.018)	4.446e-26	-0.022 (-0.026 , -0.018)	2.355e-25	Yes
	15	rs11638169	47955848	C	0.731886	-0.010 (-0.014 , -0.005)	1.862e-05	-0.010 (-0.014 , -0.005)	2.659e-05
	15	rs115021238	49411779	G	0.973469	0.030 (0.018 , 0.043)	2.213e-06	0.028 (0.016 , 0.041)	8.733e-06
	15	rs181647350	50379219	T	0.761155	0.034 (0.029 , 0.038)	7.682e-46	0.033 (0.028 , 0.037)	3.436e-43	Yes
	15	rs11070944	53381341	A	0.223326	-0.010 (-0.015 , -0.005)	3.941e-05	-0.011 (-0.016 , -0.006)	1.202e-05
	15	rs10851590	55989939	C	0.502179	0.011 (0.007 , 0.015)	3.638e-08	0.012 (0.008 , 0.016)	3.015e-09
	15	rs1980240	56774018	A	0.594757	-0.013 (-0.017 , -0.009)	2.165e-10	-0.013 (-0.017 , -0.009)	2.693e-10	Yes
	15	rs111436781	62319155	A	0.957604	0.023 (0.013 , 0.033)	6.161e-06	0.023 (0.013 , 0.033)	5.939e-06
	15	rs75683534	65116390	C	0.981214	-0.045 (-0.060 , -0.030)	4.356e-09	-0.048 (-0.063 , -0.033)	2.918e-10
	15	rs35032085	65145307	C	0.984767	-0.034 (-0.050 , -0.018)	3.001e-05	-0.040 (-0.056 , -0.024)	1.103e-06
	15	rs149733883	67337567	G	0.976124	0.029 (0.015 , 0.043)	3.099e-05	0.030 (0.016 , 0.043)	1.947e-05
	15	rs5742915	74336633	T	0.554171	-0.019 (-0.023 , -0.015)	1.553e-21	-0.019 (-0.023 , -0.015)	6.931e-21	Yes
	15	rs139175763	78223765	G	0.985704	0.038 (0.020 , 0.055)	1.899e-05	0.036 (0.019 , 0.054)	3.485e-05
	15	rs532819273	78775093	G	0.780214	-0.012 (-0.017 , -0.007)	1.136e-06	-0.012 (-0.017 , -0.007)	1.945e-06
	15	rs72750809	84939390	T	0.914468	-0.015 (-0.022 , -0.008)	2.789e-05	-0.015 (-0.022 , -0.008)	2.534e-05
	16	rs61638232	92288	G	0.924437	-0.017 (-0.024 , -0.009)	1.547e-05	-0.017 (-0.024 , -0.009)	1.591e-05
	16	rs80116508	3650970	G	0.937644	0.035 (0.027 , 0.043)	1.979e-17	0.035 (0.027 , 0.043)	3.041e-17	Yes
	16	rs11646283	9073060	T	0.589297	-0.015 (-0.019 , -0.011)	5.303e-14	-0.015 (-0.019 , -0.011)	2.519e-13	Yes
	16	rs762651396	11374527	CA	0.504846	-0.009 (-0.013 , -0.005)	7.498e-06	-0.009 (-0.013 , -0.005)	6.176e-06
	16	rs4429311	11919946	C	0.343547	0.010 (0.006 , 0.014)	3.395e-06	0.010 (0.006 , 0.014)	3.73e-06
	16	rs182059586	14652220	T	0.97489	0.057 (0.044 , 0.070)	4.908e-17	0.055 (0.042 , 0.069)	4.91e-16	Yes
	16	rs192421738	27000638	C	0.991655	-0.058 (-0.084 , -0.031)	1.618e-05	-0.057 (-0.084 , -0.031)	1.738e-05
	16	rs11641709	27057099	T	0.842622	0.011 (0.006 , 0.017)	3.884e-05	0.011 (0.006 , 0.017)	3.736e-05
	16	rs450962	28413517	A	0.716221	-0.014 (-0.019 , -0.009)	5.894e-09	-0.014 (-0.019 , -0.009)	6.293e-09	Yes
	16	rs142376949	31475864	C	0.978276	0.030 (0.016 , 0.044)	3.584e-05	0.030 (0.016 , 0.044)	2.517e-05
	16	rs553969754	47859605	T	0.998563	-0.115 (-0.168 , -0.062)	1.933e-05	-0.116 (-0.169 , -0.064)	1.547e-05
	16	rs8053839	48390512	G	0.458038	0.014 (0.010 , 0.018)	1.03e-11	0.011 (0.007 , 0.015)	1.612e-07	Yes
	16	rs12447324	50089038	C	0.803162	-0.017 (-0.022 , -0.012)	4.407e-11	-0.015 (-0.020 , -0.010)	1.126e-08	Yes
	16	rs76219171	50188929	G	0.941567	-0.036 (-0.044 , -0.028)	7.776e-17	-0.037 (-0.045 , -0.029)	1.13e-17
	16	rs8062372	53048264	T	0.993764	-0.061 (-0.088 , -0.035)	6.406e-06	-0.058 (-0.085 , -0.032)	1.714e-05
	16	rs77007875	53432066	C	0.681709	-0.010 (-0.015 , -0.006)	1.286e-06	-0.011 (-0.015 , -0.006)	9.984e-07
	16	rs139438549	67692863	T	0.998884	-0.256 (-0.315 , -0.196)	2.663e-17	-0.260 (-0.319 , -0.201)	7.481e-18	Yes
	16	rs142507451	67694044	C	0.997058	0.142 (0.105 , 0.178)	1.628e-14	0.151 (0.115 , 0.187)	4.021e-16
	16	rs528301822	69403012	A	0.710663	-0.024 (-0.028 , -0.020)	1.665e-27	-0.025 (-0.030 , -0.021)	2.949e-30	Yes
	16	rs62053340	69987764	C	0.617037	0.021 (0.017 , 0.025)	1.24e-24	0.019 (0.015 , 0.024)	3.339e-20	Yes
	16	rs56375022	70159621	C	0.971678	0.042 (0.028 , 0.056)	2.366e-09	0.036 (0.022 , 0.050)	2.902e-07
	16	rs12708913	71470414	T	0.317512	0.012 (0.007 , 0.016)	7.976e-08	0.013 (0.008 , 0.017)	5.079e-09
	16	rs34003787	73071381	C	0.912293	0.024 (0.017 , 0.031)	1.923e-11	0.023 (0.016 , 0.030)	1.442e-10	Yes
	16	rs79931169	74058464	T	0.997942	0.110 (0.062 , 0.158)	6.737e-06	0.110 (0.062 , 0.158)	7.576e-06
	16	rs11866592	74654396	G	0.85802	-0.035 (-0.040 , -0.029)	1.251e-33	-0.028 (-0.033 , -0.022)	2.487e-19	Yes
	16	rs6564260	75447426	A	0.410895	-0.009 (-0.013 , -0.005)	1.496e-05	-0.010 (-0.014 , -0.006)	9.025e-07
	16	rs12932228	79033828	A	0.735057	0.009 (0.005 , 0.014)	3.312e-05	0.010 (0.006 , 0.015)	6.037e-06
	16	rs2303262	82203758	C	0.222887	0.047 (0.042 , 0.052)	2.862e-85	0.046 (0.042 , 0.051)	1.392e-82	Yes
	16	rs140649428	83490044	C	0.98799	0.045 (0.026 , 0.064)	2.486e-06	0.046 (0.027 , 0.065)	2.155e-06
	16	rs62046862	88073029	C	0.479275	-0.024 (-0.028 , -0.020)	4.882e-31	-0.021 (-0.025 , -0.017)	3.718e-23	Yes
	16	rs112070238	88772746	C	0.575271	-0.011 (-0.015 , -0.007)	2.37e-07	-0.010 (-0.014 , -0.006)	4.131e-07
	16	rs9923119	90153815	T	0.7498	-0.018 (-0.022 , -0.013)	1.798e-13	-0.019 (-0.024 , -0.014)	4.36e-14	Yes
	17	rs2258134	1006728	G	0.410418	-0.009 (-0.013 , -0.005)	7.454e-06	-0.010 (-0.014 , -0.006)	1.48e-06
	17	rs7218033	1694247	C	0.746597	0.023 (0.018 , 0.027)	1.005e-22	0.018 (0.014 , 0.023)	8.986e-15	Yes
	17	rs4362428	2090341	C	0.600132	0.012 (0.008 , 0.016)	1.43e-08	0.011 (0.007 , 0.015)	9.129e-08
	17	17:2464421_GAA_G	2464421	GAA	0.877087	0.019 (0.013 , 0.025)	9.027e-10	0.017 (0.011 , 0.023)	4.453e-08
	17	rs17178223	5130233	A	0.997798	-0.112 (-0.159 , -0.065)	2.585e-06	-0.110 (-0.157 , -0.064)	3.473e-06
	17	rs4724	7760397	G	0.883402	0.055 (0.049 , 0.061)	9.806e-69	0.056 (0.050 , 0.062)	1.915e-71	Yes
	17	rs75664430	8064779	C	0.751972	0.024 (0.019 , 0.028)	3.555e-24	0.022 (0.018 , 0.027)	2.552e-21	Yes
	17	rs766689114	14148677	T	0.986508	0.053 (0.028 , 0.077)	3.269e-05	0.053 (0.029 , 0.078)	2.397e-05
	17	rs187408367	17738860	G	0.993203	-0.062 (-0.086 , -0.038)	4.536e-07	-0.060 (-0.084 , -0.036)	1.154e-06
	17	rs614973	18311854	G	0.513011	0.010 (0.006 , 0.014)	3.143e-06	0.010 (0.005 , 0.014)	7.752e-06
	17	rs62072660	18897719	G	0.910054	0.015 (0.008 , 0.022)	1.925e-05	0.015 (0.008 , 0.022)	1.803e-05
	17	rs111527438	29252703	T	0.648749	-0.013 (-0.017 , -0.008)	3.147e-09	-0.013 (-0.017 , -0.008)	2.45e-09	Yes
	17	rs539637347	35122859	C	0.996143	0.076 (0.043 , 0.109)	7.379e-06	0.075 (0.042 , 0.109)	8.106e-06
	17	rs1262618	37107171	C	0.0789301	0.016 (0.008 , 0.023)	2.845e-05	0.016 (0.009 , 0.023)	1.316e-05
	17	rs667239	37442241	A	0.835752	-0.011 (-0.017 , -0.006)	3.787e-05	-0.012 (-0.017 , -0.007)	9.592e-06
	17	rs74392380	39070489	G	0.99096	-0.045 (-0.065 , -0.024)	3.137e-05	-0.047 (-0.068 , -0.026)	1.196e-05
	17	rs113209907	41073629	C	0.956575	0.025 (0.015 , 0.035)	4.73e-07	0.024 (0.014 , 0.034)	1.895e-06
	17	rs12941945	41448228	A	0.832437	0.026 (0.021 , 0.031)	3.001e-22	0.014 (0.008 , 0.020)	1.28e-06	Yes
	17	rs143437112	44222045	T	0.594953	0.010 (0.006 , 0.014)	1.505e-06	0.011 (0.007 , 0.015)	3.012e-07
	17	rs78997619	47787161	C	0.955339	-0.021 (-0.031 , -0.012)	1.377e-05	-0.020 (-0.030 , -0.011)	3.633e-05
	17	rs890397	48103935	C	0.299972	-0.009 (-0.014 , -0.005)	2.708e-05	-0.010 (-0.014 , -0.005)	1.49e-05
	17	rs35303984	53905604	T	0.900157	0.015 (0.008 , 0.021)	1.094e-05	0.015 (0.008 , 0.021)	1.307e-05
	17	rs880266	55094145	A	0.25217	-0.011 (-0.016 , -0.007)	1.183e-06	-0.011 (-0.016 , -0.007)	1.033e-06
	17	rs2680702	56431549	A	0.634972	-0.009 (-0.013 , -0.005)	1.215e-05	-0.009 (-0.013 , -0.005)	1.173e-05
	17	rs2531938	57671965	G	0.8579	-0.018 (-0.024 , -0.012)	2.06e-08	-0.016 (-0.023 , -0.010)	4.851e-07
	17	rs145425967	60299958	C	0.898318	-0.014 (-0.021 , -0.008)	3.689e-05	-0.015 (-0.022 , -0.008)	2.966e-05
	17	rs181140052	63883373	C	0.994954	0.061 (0.033 , 0.090)	2.018e-05	0.060 (0.032 , 0.089)	2.673e-05
	17	rs7211427	65128681	C	0.998255	-0.113 (-0.163 , -0.062)	1.225e-05	-0.131 (-0.183 , -0.079)	8.109e-07
	17	rs34405642	65741012	G	0.414632	-0.013 (-0.017 , -0.009)	2.557e-09	-0.013 (-0.017 , -0.009)	2.707e-09	Yes
	17	rs9897405	68043549	G	0.994691	0.076 (0.044 , 0.109)	5.062e-06	0.097 (0.064 , 0.131)	1.214e-08
	17	rs11541956	73127348	G	0.970791	-0.025 (-0.036 , -0.013)	3.624e-05	-0.026 (-0.038 , -0.015)	1.096e-05
	17	rs2069536	74001106	A	0.249795	0.015 (0.010 , 0.019)	1.794e-10	0.015 (0.011 , 0.020)	2.962e-11	Yes
	17	rs144204502	76183233	C	0.987438	0.101 (0.083 , 0.118)	3.37e-28	0.110 (0.092 , 0.128)	6.998e-33	Yes
	17	rs12936911	76328278	C	0.983277	0.038 (0.021 , 0.054)	5.445e-06	0.035 (0.019 , 0.052)	2.107e-05
	17	rs1380797	77185444	T	0.314447	0.009 (0.005 , 0.013)	1.947e-05	0.009 (0.005 , 0.014)	1.41e-05
	18	rs113588904	214017	T	0.972703	-0.034 (-0.046 , -0.022)	3.318e-08	-0.034 (-0.046 , -0.022)	2.717e-08
	18	rs3891167	658423	A	0.746565	0.043 (0.038 , 0.047)	1.204e-70	0.031 (0.025 , 0.036)	3.959e-27	Yes
	18	rs78694226	710980	G	0.992114	0.066 (0.044 , 0.089)	6.828e-09	0.052 (0.029 , 0.075)	9.169e-06
	18	rs117817946	715586	T	0.995231	0.122 (0.089 , 0.156)	5.196e-13	0.080 (0.045 , 0.115)	7.801e-06
	18	rs187763450	844712	G	0.974964	-0.055 (-0.070 , -0.041)	3.172e-14	-0.033 (-0.048 , -0.019)	9.096e-06
	18	rs10775431	2714889	G	0.481754	0.010 (0.006 , 0.014)	9.892e-07	0.009 (0.005 , 0.013)	2.759e-06
	18	rs4548972	5245411	T	0.650508	0.010 (0.006 , 0.015)	3.193e-06	0.011 (0.006 , 0.015)	1.615e-06
	18	rs185468832	10650985	G	0.992401	0.050 (0.027 , 0.073)	2.645e-05	0.049 (0.026 , 0.073)	3.478e-05
	18	rs12458323	13303864	A	0.85949	-0.012 (-0.018 , -0.007)	2.548e-05	-0.012 (-0.018 , -0.007)	2.349e-05
	18	rs62094194	20040301	T	0.893992	-0.015 (-0.022 , -0.008)	7.145e-06	-0.015 (-0.022 , -0.009)	6.047e-06
	18	rs74817629	23524600	G	0.90808	0.016 (0.010 , 0.023)	2.787e-06	0.016 (0.010 , 0.023)	2.762e-06
	18	rs7240479	33511725	G	0.634811	-0.010 (-0.014 , -0.006)	1.74e-06	-0.010 (-0.014 , -0.006)	9.451e-07
	18	rs568829257	41839376	A	0.993293	-0.074 (-0.102 , -0.045)	3.438e-07	-0.062 (-0.090 , -0.033)	1.993e-05
	18	rs8088824	42151261	C	0.236812	-0.026 (-0.030 , -0.021)	8.145e-28	-0.018 (-0.023 , -0.013)	1.016e-12	Yes
	18	rs2276182	51798047	C	0.596773	-0.023 (-0.027 , -0.019)	2.839e-30	-0.021 (-0.025 , -0.017)	1.163e-24	Yes
	18	rs10782046	53966763	C	0.523646	0.010 (0.006 , 0.014)	2.312e-07	0.011 (0.007 , 0.015)	8.382e-08
	18	rs4941073	59538112	C	0.371612	0.009 (0.005 , 0.013)	1.127e-05	0.009 (0.005 , 0.013)	9.539e-06
	18	rs150740114	61363124	C	0.991972	-0.050 (-0.073 , -0.027)	2.488e-05	-0.051 (-0.074 , -0.027)	1.863e-05
	18	rs147839166	68413787	T	0.0245795	-0.035 (-0.051 , -0.018)	3.08e-05	-0.035 (-0.052 , -0.019)	2.38e-05
	18	rs557497518	74310826	A	0.997349	-0.101 (-0.146 , -0.057)	7.252e-06	-0.100 (-0.144 , -0.055)	1.008e-05
	18	rs6565924	74691225	A	0.638554	-0.013 (-0.017 , -0.009)	2.944e-10	-0.013 (-0.017 , -0.009)	5.554e-10	Yes
	18	rs12456692	77482189	C	0.625086	0.010 (0.006 , 0.014)	1.416e-06	0.010 (0.006 , 0.014)	2.421e-06
	18	rs1879100	77985740	C	0.137732	0.019 (0.013 , 0.025)	8.096e-11	0.019 (0.013 , 0.025)	2.026e-10	Yes
	19	rs529135522	3219114	T	0.996279	-0.081 (-0.116 , -0.045)	9.848e-06	-0.081 (-0.116 , -0.045)	9.989e-06
	19	rs80337039	4105089	G	0.993522	-0.081 (-0.108 , -0.055)	2.302e-09	-0.084 (-0.110 , -0.057)	9.161e-10	Yes
	19	rs564134719	6606367	G	0.995147	-0.078 (-0.113 , -0.043)	1.1e-05	-0.077 (-0.112 , -0.042)	1.435e-05
	19	rs74349734	8408770	A	0.873271	-0.014 (-0.020 , -0.008)	7.929e-06	-0.014 (-0.020 , -0.008)	9.725e-06
	19	rs12971598	8504569	C	0.640021	-0.010 (-0.014 , -0.006)	2.079e-06	-0.010 (-0.015 , -0.006)	6.319e-07
	19	rs35601737	13220703	C	0.704101	0.014 (0.010 , 0.018)	1.919e-10	0.013 (0.009 , 0.018)	1.946e-09	Yes
	19	rs74963241	13909887	G	0.950057	-0.019 (-0.028 , -0.010)	3.309e-05	-0.019 (-0.028 , -0.010)	3.026e-05
	19	rs188729363	14188311	G	0.997219	0.118 (0.074 , 0.161)	1.05e-07	0.116 (0.073 , 0.160)	1.611e-07
	19	rs8105767	22215441	A	0.70533	-0.033 (-0.037 , -0.029)	2.494e-50	-0.027 (-0.031 , -0.022)	3.908e-30	Yes
	19	rs11668482	33750118	C	0.899619	-0.023 (-0.029 , -0.016)	1.844e-11	-0.020 (-0.027 , -0.014)	2.196e-09	Yes
	19	rs114792713	34137592	G	0.998351	-0.113 (-0.164 , -0.061)	1.966e-05	-0.119 (-0.171 , -0.067)	6.517e-06
	19	rs11369547	34956542	G	0.238634	0.012 (0.007 , 0.017)	2.512e-06	0.012 (0.007 , 0.017)	3.305e-06
	19	rs34687332	35449486	T	0.949121	0.020 (0.011 , 0.029)	2.061e-05	0.020 (0.011 , 0.029)	1.408e-05
	19	rs10413482	39324330	T	0.859533	0.015 (0.009 , 0.021)	3.551e-07	0.017 (0.011 , 0.023)	9.889e-09
	19	rs62119681	39838954	C	0.869428	-0.016 (-0.021 , -0.010)	2.555e-07	-0.016 (-0.022 , -0.010)	1.35e-07
	19	rs429358	45411941	T	0.846031	-0.017 (-0.023 , -0.012)	3.815e-10	-0.016 (-0.022 , -0.011)	8.106e-09	Yes
	19	rs74863669	45583092	G	0.975121	0.031 (0.018 , 0.043)	1.418e-06	0.031 (0.019 , 0.044)	1.234e-06
	19	rs773094693	46486664	GT	0.6235	0.010 (0.005 , 0.014)	1.309e-05	0.010 (0.005 , 0.014)	1.267e-05
	19	19:47579582_GCA_G	47579582	GCA	0.243723	0.011 (0.006 , 0.016)	7.223e-06	0.011 (0.006 , 0.016)	8.476e-06
	19	rs542907966	51098545	G	0.997449	-0.090 (-0.131 , -0.049)	1.708e-05	-0.091 (-0.132 , -0.050)	1.479e-05
	19	rs10401507	52156867	A	0.160149	-0.012 (-0.018 , -0.007)	7.609e-06	-0.012 (-0.017 , -0.007)	1.305e-05
	19	rs1645786	54821448	A	0.492845	-0.009 (-0.013 , -0.005)	7.684e-06	-0.009 (-0.013 , -0.005)	7.775e-06
	19	rs3760866	55728868	G	0.789795	-0.011 (-0.016 , -0.006)	1.891e-05	-0.011 (-0.016 , -0.006)	1.37e-05
	19	rs11084431	56708667	G	0.395562	0.012 (0.008 , 0.016)	3.963e-09	0.012 (0.008 , 0.016)	5.964e-09	Yes
	19	rs8102497	57370055	G	0.568172	0.015 (0.011 , 0.019)	1.398e-13	0.015 (0.011 , 0.019)	3.327e-13	Yes
	19	rs8109770	57880570	G	0.58277	0.010 (0.006 , 0.014)	6.019e-07	0.011 (0.007 , 0.015)	7.626e-08
	19	rs138182557	59042275	C	0.935992	0.020 (0.011 , 0.028)	5.291e-06	0.019 (0.011 , 0.028)	9.45e-06
	20	rs6054257	66370	G	0.206478	0.014 (0.009 , 0.019)	1.07e-08	0.014 (0.009 , 0.019)	1.051e-08
	20	rs79546037	7234687	G	0.99607	0.075 (0.039 , 0.110)	3.748e-05	0.075 (0.039 , 0.110)	3.68e-05
	20	rs143335519	21562537	C	0.995435	-0.073 (-0.103 , -0.043)	1.414e-06	-0.073 (-0.103 , -0.043)	1.353e-06
	20	rs550322588	26247702	C	0.787175	-0.013 (-0.018 , -0.008)	2.861e-07	-0.012 (-0.017 , -0.007)	6.887e-07
	20	rs528661913	31961097	G	0.996783	-0.079 (-0.116 , -0.042)	3.382e-05	-0.080 (-0.117 , -0.043)	2.693e-05
	20	20:33286746_TAC_T	33286746	TAC	0.532282	0.009 (0.005 , 0.014)	5.752e-06	0.012 (0.008 , 0.017)	3.361e-09
	20	rs540603653	34493567	A	0.994911	-0.080 (-0.111 , -0.049)	3.926e-07	-0.076 (-0.107 , -0.044)	1.878e-06
	20	rs1291143	35525640	A	0.150974	-0.049 (-0.055 , -0.044)	1.793e-69	-0.024 (-0.031 , -0.017)	2.604e-12	Yes
	20	rs570624296	35714628	T	0.994301	-0.081 (-0.110 , -0.053)	1.558e-08	-0.078 (-0.106 , -0.050)	6.978e-08
	20	rs191175612	35897634	G	0.996182	-0.115 (-0.157 , -0.074)	5.807e-08	-0.103 (-0.145 , -0.062)	1.23e-06
	20	rs544699357	41997057	C	0.998007	-0.169 (-0.218 , -0.120)	1.13e-11	-0.163 (-0.212 , -0.114)	5.637e-11	Yes
	20	rs77533332	44361538	G	0.990802	0.048 (0.027 , 0.068)	4.467e-06	0.045 (0.025 , 0.066)	1.429e-05
	20	rs274857	52028876	G	0.876628	0.013 (0.007 , 0.019)	2.104e-05	0.013 (0.007 , 0.019)	1.558e-05
	20	rs531874019	52294096	G	0.758285	0.010 (0.006 , 0.015)	1.215e-05	0.010 (0.006 , 0.015)	1.386e-05
	20	rs74485629	52341669	T	0.998081	-0.105 (-0.154 , -0.056)	2.616e-05	-0.107 (-0.156 , -0.058)	1.866e-05
	20	rs753653648	61538062	ATAACACGGAG	0.5873	-0.011 (-0.015 , -0.007)	2.556e-07	-0.010 (-0.014 , -0.006)	3.371e-06
	20	rs765412567	62238553	A	0.968343	-0.096 (-0.109 , -0.082)	2.205e-43	-0.055 (-0.069 , -0.041)	2.605e-14	Yes
	20	rs145415134	62282832	G	0.997665	0.104 (0.060 , 0.148)	3.458e-06	0.094 (0.050 , 0.138)	2.896e-05
	20	rs187013287	62298374	A	0.99742	0.283 (0.240 , 0.326)	7.922e-38	0.260 (0.217 , 0.304)	1.287e-31
	20	rs118149249	62306875	A	0.96203	-0.066 (-0.077 , -0.056)	4.214e-34	-0.035 (-0.046 , -0.024)	1.054e-09
	20	rs35640778	62321128	G	0.979243	0.209 (0.195 , 0.223)	9.57e-195	0.138 (0.115 , 0.161)	3.3e-32
	20	20:62321690_GAGA_G	62321690	GAGA	0.995641	-0.118 (-0.152 , -0.084)	1.33e-11	-0.104 (-0.139 , -0.069)	4.012e-09
	20	rs190887884	62322290	G	0.984041	0.082 (0.066 , 0.097)	7.214e-25	0.047 (0.031 , 0.064)	2.387e-08
	20	rs117238689	62324404	C	0.965399	0.058 (0.047 , 0.070)	2.713e-23	0.026 (0.014 , 0.038)	1.704e-05
	20	rs115610405	62325833	C	0.981137	0.110 (0.095 , 0.124)	1.815e-50	0.097 (0.082 , 0.112)	1.742e-38
	20	rs573295418	62329483	T	0.99093	-0.104 (-0.132 , -0.075)	8.891e-13	-0.077 (-0.106 , -0.048)	1.425e-07
	20	rs143886078	62338528	G	0.975261	0.057 (0.044 , 0.070)	2.193e-17	0.040 (0.027 , 0.054)	5.433e-09
	20	rs187577818	62358869	A	0.997306	-0.298 (-0.340 , -0.256)	6.643e-44	-0.156 (-0.210 , -0.102)	1.496e-08
	21	rs17274750	16353809	A	0.905732	0.017 (0.010 , 0.024)	6.228e-07	0.017 (0.010 , 0.024)	7.537e-07
	21	rs2824684	19551284	G	0.239211	0.010 (0.005 , 0.015)	3.103e-05	0.010 (0.006 , 0.015)	1.884e-05
	21	rs146043554	22503672	A	0.997913	0.110 (0.061 , 0.160)	1.349e-05	0.115 (0.065 , 0.164)	6.102e-06
	21	rs67554940	28095942	G	0.937508	-0.019 (-0.028 , -0.010)	1.795e-05	-0.020 (-0.029 , -0.011)	1.051e-05
	21	rs57427543	30227288	G	0.88559	-0.014 (-0.020 , -0.008)	6.64e-06	-0.014 (-0.020 , -0.008)	6.209e-06
	21	21:35375860_CTATCT_C	35375860	CTATCT	0.835239	-0.012 (-0.018 , -0.007)	4.649e-06	-0.013 (-0.018 , -0.007)	3.786e-06
	21	rs9636638	39839207	A	0.988911	-0.044 (-0.064 , -0.025)	6.595e-06	-0.045 (-0.064 , -0.025)	5.943e-06
	21	rs61504104	48096920	T	0.901597	-0.016 (-0.023 , -0.009)	1.917e-06	-0.016 (-0.023 , -0.010)	1.668e-06
	22	rs28502153	17469049	C	0.622042	0.022 (0.018 , 0.026)	1.177e-25	0.018 (0.013 , 0.022)	1.536e-15	Yes
	22	rs111720564	17683044	C	0.927805	0.018 (0.010 , 0.026)	8.478e-06	0.018 (0.010 , 0.025)	1.323e-05
	22	rs1962617	17839358	C	0.550032	0.010 (0.006 , 0.014)	9.503e-07	0.010 (0.006 , 0.014)	1.621e-06
	22	rs79461566	21356316	C	0.933732	-0.021 (-0.029 , -0.013)	4.989e-07	-0.020 (-0.028 , -0.012)	8.529e-07
	22	rs71316720	22605025	A	0.94557	-0.019 (-0.028 , -0.011)	1.241e-05	-0.019 (-0.028 , -0.010)	1.928e-05
	22	rs131398	23880878	G	0.681806	-0.010 (-0.014 , -0.005)	6.67e-06	-0.010 (-0.014 , -0.006)	6.233e-06
	22	rs45486002	24629341	G	0.983405	-0.040 (-0.056 , -0.025)	4.159e-07	-0.040 (-0.056 , -0.025)	4.468e-07
	22	22:28181044_CCACA_C	28181044	CCACA	0.529268	0.010 (0.006 , 0.015)	1.786e-06	0.010 (0.006 , 0.014)	4.175e-06
	22	rs773867741	29167536	CT	0.747998	-0.012 (-0.017 , -0.007)	3.472e-07	-0.011 (-0.016 , -0.007)	9.461e-07
	22	rs200815207	31432602	CT	0.896374	0.018 (0.011 , 0.026)	2.116e-06	0.019 (0.011 , 0.026)	1.433e-06
	22	rs62237765	31956981	A	0.935111	0.020 (0.012 , 0.028)	1.015e-06	0.020 (0.012 , 0.028)	6.027e-07
	22	rs2235145	35654133	T	0.360401	-0.011 (-0.015 , -0.007)	2.36e-07	-0.011 (-0.016 , -0.007)	4.981e-08
	22	rs6002295	41640850	T	0.439387	0.011 (0.007 , 0.015)	2.556e-07	0.011 (0.007 , 0.015)	5.544e-07
	22	rs5845706	45779013	C	0.643742	-0.015 (-0.019 , -0.011)	2.222e-12	-0.014 (-0.019 , -0.010)	7.7e-12	Yes
	22	rs9628300	50611311	C	0.657601	0.009 (0.005 , 0.013)	1.899e-05	0.009 (0.005 , 0.014)	1.243e-05
	22	rs131796	50971639	G	0.235626	0.024 (0.020 , 0.029)	6.739e-25	0.024 (0.019 , 0.028)	1.101e-23	Yes
	22	rs5770797	51046091	G	0.838923	-0.016 (-0.022 , -0.011)	4.223e-09	-0.015 (-0.021 , -0.010)	4.389e-08
	23	rs147351990	8799554	C	0.99831	0.105 (0.063 , 0.147)	1.169e-06	0.106 (0.063 , 0.148)	9.851e-07
	23	rs77090756	12945499	A	0.69284	0.008 (0.005 , 0.012)	5.307e-06	0.009 (0.005 , 0.012)	2.933e-06
	23	X:14648925_CT_C	14648925	CT	0.623687	0.009 (0.005 , 0.012)	1.052e-06	0.008 (0.005 , 0.012)	5.719e-06
	23	X:19591594_AG_A	19591594	AG	0.823525	-0.010 (-0.014 , -0.005)	1.425e-05	-0.009 (-0.014 , -0.005)	2.568e-05
	23	rs2032426	21802998	C	0.883779	0.012 (0.006 , 0.017)	1.401e-05	0.011 (0.006 , 0.017)	1.99e-05
	23	rs187202954	24687780	T	0.997104	-0.085 (-0.116 , -0.055)	4.251e-08	-0.085 (-0.116 , -0.055)	4.436e-08
	23	rs5985982	29274103	G	0.99636	-0.072 (-0.104 , -0.039)	1.317e-05	-0.088 (-0.121 , -0.056)	1.07e-07
	23	rs57678698	30596452	C	0.998304	0.107 (0.060 , 0.154)	8.785e-06	0.117 (0.069 , 0.164)	1.499e-06
	23	rs5905595	47112513	C	0.346757	0.009 (0.006 , 0.013)	9.096e-08	0.011 (0.007 , 0.014)	2e-09
	23	rs139868706	55038999	A	0.984307	-0.045 (-0.059 , -0.030)	9.779e-10	-0.060 (-0.076 , -0.044)	3.664e-13
	23	rs191062271	55127179	C	0.991399	-0.045 (-0.063 , -0.026)	2.471e-06	-0.076 (-0.097 , -0.054)	5.179e-12
	23	rs747039296	55676744	A	0.988963	-0.045 (-0.062 , -0.027)	5.404e-07	-0.040 (-0.057 , -0.022)	8.417e-06
	23	rs754172213	55919754	CT	0.283838	-0.012 (-0.016 , -0.008)	3.211e-10	-0.011 (-0.015 , -0.007)	1.259e-07
	23	X:56544361_CT_C	56544361	CT	0.18054	-0.014 (-0.019 , -0.009)	9.294e-08	-0.016 (-0.021 , -0.010)	5.125e-08
	23	rs138798639	62482244	G	0.970299	-0.047 (-0.058 , -0.037)	9.501e-19	-0.037 (-0.048 , -0.027)	8.592e-12
	23	rs200882764	62812738	C	0.951179	-0.044 (-0.054 , -0.034)	1.331e-18	-0.031 (-0.041 , -0.021)	1.473e-09
	23	rs753284251	63425821	G	0.96463	-0.053 (-0.063 , -0.043)	3e-25	-0.041 (-0.051 , -0.031)	1.226e-14
	23	rs181379465	63900951	T	0.995851	-0.115 (-0.148 , -0.081)	1.524e-11	-0.072 (-0.106 , -0.038)	3.638e-05
	23	rs183934219	64005545	C	0.984903	-0.064 (-0.079 , -0.049)	6.435e-17	-0.044 (-0.059 , -0.028)	1.954e-08
	23	rs187780677	64254670	C	0.970809	-0.054 (-0.065 , -0.044)	3.671e-24	-0.031 (-0.043 , -0.019)	4.979e-07
	23	rs765725637	64758058	T	0.974231	-0.043 (-0.057 , -0.029)	2.195e-09	-0.034 (-0.048 , -0.020)	1.774e-06
	23	rs3903921	65229746	A	0.855147	-0.050 (-0.055 , -0.045)	4.986e-91	-0.026 (-0.032 , -0.020)	2.107e-17	Yes
	23	rs67255486	67372574	C	0.871688	0.011 (0.006 , 0.016)	2.321e-05	0.012 (0.007 , 0.017)	2.81e-06
	23	rs34014897	77097348	A	0.490432	0.011 (0.008 , 0.015)	5.661e-10	0.010 (0.007 , 0.014)	7.549e-09	Yes
	23	rs141379758	78800553	T	0.440402	0.009 (0.006 , 0.013)	3.972e-08	0.008 (0.005 , 0.012)	2.35e-06
	23	rs9698990	81989752	A	0.371073	-0.008 (-0.012 , -0.005)	1.029e-06	-0.008 (-0.011 , -0.004)	1.005e-05
	23	rs181882356	95945612	A	0.991104	0.040 (0.021 , 0.059)	2.706e-05	0.040 (0.021 , 0.059)	2.758e-05
	23	rs374719239	97815741	T	0.996423	-0.066 (-0.095 , -0.038)	4.489e-06	-0.066 (-0.095 , -0.038)	4.575e-06
	23	rs871733	120008979	T	0.513484	-0.007 (-0.010 , -0.004)	2.482e-05	-0.007 (-0.010 , -0.004)	2.482e-05
	23	rs143608864	131367521	A	0.988565	0.034 (0.018 , 0.050)	2.906e-05	0.034 (0.018 , 0.050)	3.302e-05
	23	rs141356171	135950235	T	0.984731	-0.032 (-0.045 , -0.018)	8.935e-06	-0.031 (-0.045 , -0.017)	1.178e-05
	23	rs142356607	136251005	C	0.992298	0.042 (0.023 , 0.062)	2.158e-05	0.042 (0.022 , 0.061)	2.699e-05
	23	rs188616881	150494367	G	0.992173	-0.045 (-0.065 , -0.024)	1.648e-05	-0.044 (-0.064 , -0.023)	2.853e-05
	23	rs74712518	150748666	T	0.636734	-0.010 (-0.013 , -0.006)	3.459e-08	-0.009 (-0.013 , -0.006)	6.935e-08
	23	rs782080341	151870726	T	0.836635	-0.023 (-0.028 , -0.019)	4.066e-25	-0.024 (-0.028 , -0.019)	1.165e-25	Yes
	23	rs5970439	152572432	G	0.708915	-0.009 (-0.013 , -0.006)	8.217e-07	-0.011 (-0.015 , -0.007)	5.411e-09
	23	rs4898396	154022818	C	0.704882	0.015 (0.011 , 0.018)	7.73e-16	0.011 (0.007 , 0.015)	7.954e-09	Yes
	25	rs707689	155020688	C	0.485949	0.010 (0.005 , 0.015)	2.916e-05	0.011 (0.006 , 0.015)	1.364e-05
	25	rs187864578	155165620	G	0.925111	-0.025 (-0.033 , -0.016)	1.544e-08	-0.023 (-0.032 , -0.015)	1.274e-07

### Sheet: Supplementary Table 3
	Supplementary Table 3. Identification of potential causal variants. We identify each 'Locus' by a given numerical ID to allow easy cross-tabulations of evidence based on a consistent locus ID. We use our conditionally independent genome wide significant variants as 'Sentinel's around which a 1MB region is centered. Within each locus there may be multiple sentinels and each sentinel may produce multiple credible sets. We number each credible set within locus as 'Locus C-set'. 'C-var' indicates the most likely causal variant within the credible set. The posterior probability of being causal within the credible set is given as the 'variant PP'. The variant rsid chromosome and position are also given.
	Locus	Sentinel	Locus C-set	C-var	RSID	variant PP	CHR	BP_GRCh37
	1	rs187540244	1	1	rs187540244	0.295321	1	11224327
	1				rs192096019	0.130836	1	11182665
	1				rs28990995	0.130197	1	11251350
	1				rs115976717	0.120181	1	11134005
	1				rs187986093	0.0917815	1	11169055
	1				rs190999918	0.089234	1	11233183
	1				rs184939544	0.0525464	1	11268769
	1				rs17235570	0.0450964	1	11292650
	2	rs66731853	1	1	rs66731853	0.57801	1	20916238
	2				rs2072671	0.371031	1	20915701
	2				rs602950	0.0118893	1	20915531
	3	rs17185038	1	1	rs17185038	0.668685	1	28219658
	3				rs17185052	0.330299	1	28241083
	4	rs6669563	1	1	rs6669563	0.341143	1	32279629
	4				rs34590201	0.247359	1	32283561
	4				rs11589186	0.142285	1	32295884
	4				1:32271829_ATAAT_A	0.0676936	1	32271829
	4				rs538117786	0.0564498	1	32285729
	4				rs10798893	0.033859	1	32290078
	4				rs36075481	0.0333981	1	32290392
	4				rs61779651	0.0246771	1	32272401
	4				rs4949473	0.0130471	1	32296525
	5	rs3768321	1	1	rs3768321	0.965122	1	40035928
	6	1:41236837_CT_C	1	1	1:41236837_CT_C	0.126373	1	41236837
	6				rs71577632	0.0832805	1	41238913
	6				rs4660456	0.0760517	1	41239511
	6				rs4660457	0.0574578	1	41239793
	6				rs576405531	0.0476534	1	41169753
	6				rs373981839	0.0380633	1	41238836
	6				rs3767952	0.0125678	1	41231032
	6				rs3767951	0.0125374	1	41233031
	6				rs34320811	0.0114299	1	41228960
	6				rs658806	0.0110146	1	41148984
	6				rs3841830	0.010525	1	41231720
	6				rs34212676	0.0104113	1	41232194
	6				rs2361650	0.0102208	1	41230350
	6				rs954654	0.0101833	1	41230651
	6				rs3767950	0.010154	1	41233213
	6				rs569159	0.00969485	1	41167534
	6				rs7549789	0.00912457	1	41225034
	6				rs35262530	0.00864364	1	41229122
	6				rs11419988	0.00863806	1	41159722
	6				rs3754179	0.00824791	1	41234136
	6				rs747579332	0.00812492	1	41139498
	6				rs16827552	0.00795306	1	41224008
	6				rs2361651	0.00777852	1	41230214
	6				rs16827569	0.00743891	1	41227327
	6				rs6667368	0.00719183	1	41160559
	6				rs7542019	0.00717731	1	41169711
	6				rs609254	0.0071519	1	41172701
	6				rs1494	0.00710175	1	41171848
	6				rs7518344	0.00710175	1	41173999
	6				rs10736404	0.00708845	1	41176003
	6				rs2780953	0.00691142	1	41159777
	6				rs657149	0.00691142	1	41158158
	6				rs9438949	0.00688915	1	41187669
	6				rs12729696	0.00688369	1	41220771
	6				rs2780952	0.00686299	1	41155383
	6				rs2223486	0.00683565	1	41159229
	6				rs656230	0.00681843	1	41158373
	6				rs507914	0.00680897	1	41152201
	6				rs7551747	0.00679096	1	41165079
	6				rs489222	0.00678841	1	41149094
	6				rs10889555	0.00670865	1	41146062
	6				rs669072	0.00670865	1	41145618
	6				rs476338	0.00670167	1	41143885
	6				rs556875	0.00669751	1	41154243
	6				rs2744802	0.00668633	1	41153249
	6				rs671704	0.00668255	1	41149646
	6				rs2744808	0.00666023	1	41177943
	6				rs6661855	0.00663908	1	41168917
	6				rs6659671	0.00661977	1	41163999
	6				rs16827532	0.00660034	1	41220736
	6				rs2780950	0.00657673	1	41152609
	6				rs552147	0.00655538	1	41154813
	6				rs12040422	0.00637756	1	41134911
	6				rs35215775	0.00633395	1	41197306
	6				rs12727412	0.00632769	1	41188915
	6				rs4411127	0.00632623	1	41187799
	6				rs4660448	0.00626873	1	41190354
	6				rs7532802	0.00626555	1	41191200
	6				rs2361648	0.00623483	1	41192497
	6				rs545218	0.00618941	1	41140985
	6				rs616954	0.00612008	1	41135619
	6				rs2744799	0.00610988	1	41185534
	6				rs6664044	0.0060876	1	41200761
	6				rs4660173	0.0060324	1	41213548
	6				rs3081777	0.00603133	1	41149302
	6				rs35881320	0.00598599	1	41199565
	6				rs6668453	0.00598599	1	41198971
	6				rs34512220	0.00597374	1	41199584
	6				rs6702983	0.00596338	1	41201257
	6				rs12566733	0.0059579	1	41201739
	6				rs6675886	0.00589729	1	41193627
	6				rs12742219	0.00586533	1	41194337
	6				rs4660449	0.00586076	1	41205452
	6				rs747275953	0.00580146	1	41193547
	6				rs617413	0.00575445	1	41135518
	6				rs4660452	0.00573663	1	41214191
	6				rs2274957	0.00573095	1	41212962
	6				rs12566786	0.00571742	1	41208381
	7	rs41269079	1	1	rs41269079	0.0951279	1	45252015
	7				rs112502872	0.0759782	1	45246333
	7				rs58532407	0.0671824	1	45196701
	7				rs146777168	0.0657045	1	45222471
	7				rs72674017	0.0641448	1	45222535
	7				rs3795715	0.0624562	1	45224111
	7				rs59895800	0.0523392	1	45250007
	7				rs113464644	0.0445571	1	45240501
	7				rs112098215	0.0403041	1	45230461
	7				rs3806398	0.039342	1	45241374
	7				rs12407627	0.0383896	1	45233638
	7				rs72674023	0.0379703	1	45231449
	7				rs55703843	0.0378073	1	45217060
	7				rs3795712	0.0353971	1	45206495
	7				rs111514688	0.0350714	1	45237431
	7				rs17391430	0.0346054	1	45234389
	7				rs112693563	0.0332599	1	45237714
	7				rs761830300	0.0317658	1	45247678
	7				rs58603818	0.0309437	1	45196673
	7				rs58136390	0.00634721	1	45178412
	7				rs72671996	0.00323471	1	45180896
	7				rs10159318	0.00189555	1	45322291
	7				rs549259921	0.00181604	1	45356749
	7				rs17390356	0.00172296	1	45328927
	7				rs17883304	0.0016504	1	45268032
	7				rs60766209	0.00164162	1	45229849
	7				rs17390328	0.00163779	1	45327694
	7				rs12405110	0.00158585	1	45283658
	7				rs111483935	0.00154923	1	45325550
	7				rs114017043	0.00145794	1	45262534
	7				rs12057414	0.00144671	1	45254826
	7				rs2295996	0.00141462	1	45292866
	7				rs3923304	0.00129349	1	45274841
	8	rs139795227	1	1	rs139795227	0.617855	1	92842367
	8				rs150649461	0.372217	1	92925654
	9	rs4498805	1	1	1:110904377_GT_G	0.173116	1	110904377
	9				rs4498805	0.169086	1	110910397
	9				rs4839343	0.120286	1	110886773
	9				rs6677797	0.11931	1	110914285
	9				rs3768460	0.118949	1	110887075
	9				rs36087058	0.0902466	1	110886161
	9				rs12734821	0.0453819	1	110865634
	9				1:110923259_CG_C	0.0413029	1	110923259
	9				rs2018431	0.0308688	1	110926460
	9				rs2036192	0.0267894	1	110865070
	9				rs10776707	0.0259729	1	110874031
	10	rs3838300	1	1	rs3838300	0.518563	1	114442355
	10				rs17464525	0.481415	1	114443899
	11	rs11579626	1	1	rs11579626	0.0516048	1	146741960
	11				rs6685775	0.0496593	1	146744294
	11				rs57078845	0.0462341	1	146722222
	11				rs28706431	0.0404965	1	146727128
	11				rs145332313	0.0396665	1	146750000
	11				rs11239964	0.0381735	1	146753902
	11				rs11239965	0.0370592	1	146753907
	11				1:146725281_AG_A	0.035306	1	146725281
	11				rs6694347	0.0321622	1	146751140
	11				rs3737848	0.0313637	1	146737490
	11				rs11461263	0.0292261	1	146736789
	11				rs3766524	0.0290926	1	146729093
	11				rs7545467	0.0283862	1	146746248
	11				rs6593751	0.0275772	1	146726023
	11				rs140878705	0.0272279	1	146734483
	11				rs3820130	0.0269638	1	146724003
	11				rs59689207	0.0268675	1	146722484
	11				1:146738107_AG_A	0.0266276	1	146738107
	11				rs3737845	0.0263214	1	146724408
	11				rs57388899	0.0262779	1	146773422
	11				1:146728863_CTG_C	0.0258423	1	146728863
	11				rs9661159	0.0234169	1	146757923
	11				rs2275249	0.021312	1	146759320
	11				rs6683243	0.0211887	1	146733422
	11				rs12404113	0.0191976	1	146750343
	11				1:146774742_ACAT_A	0.0146683	1	146774742
	11				1:146716351_CT_C	0.0125414	1	146716351
	11				rs7511989	0.0123945	1	146720160
	11				rs55918563	0.0122542	1	146718973
	11				rs11588753	0.0106095	1	146714427
	11				rs55730785	0.00897705	1	146781427
	11				rs4029449	0.00871833	1	146780121
	11				rs201938702	0.00871657	1	146778485
	11				rs7525622	0.00843008	1	146774116
	11				rs7516430	0.00812243	1	146767062
	11				rs2297752	0.00727312	1	146765454
	11				rs7520661	0.00712127	1	146793149
	11				rs199575221	0.0069457	1	146758635
	11				rs12402309	0.0067386	1	146721983
	11				rs7520841	0.0067115	1	146792677
	11				1:146773903_CAAAG_C	0.00569771	1	146773903
	11				rs58941651	0.00546932	1	146784919
	11				rs59606861	0.00518842	1	146761478
	11				rs885305	0.00495349	1	146786080
	11				rs59180647	0.00451213	1	146772062
	12	rs61818036	1	1	rs61818036	0.106506	1	151364199
	12				rs4971040	0.0500864	1	151366494
	12				rs6587577	0.0472407	1	151402045
	12				1:151369369_CCTTT_C	0.0330722	1	151369369
	12				rs61818037	0.0301898	1	151371147
	12				rs201881885	0.0216524	1	151439221
	12				rs61818039	0.0193787	1	151371690
	12				1:151381320_GA_G	0.0193099	1	151381320
	12				rs3976737	0.0186776	1	151369475
	12				rs1887544	0.0184587	1	151374545
	12				rs7546151	0.0181573	1	151406375
	12				rs3748550	0.018002	1	151384733
	12				rs12044242	0.0179696	1	151370941
	12				rs2864122	0.0178953	1	151370259
	12				1:151381877_GTC_G	0.0177747	1	151381877
	12				rs7172	0.0172513	1	151372138
	12				rs7542776	0.0166753	1	151435159
	12				rs1887545	0.0157656	1	151384711
	12				rs4971042	0.0153552	1	151382476
	12				rs12068368	0.0150878	1	151424971
	12				rs4528122	0.0143378	1	151413790
	12				rs4971043	0.0139922	1	151386152
	12				rs6587573	0.0136525	1	151390390
	12				rs4246526	0.0135404	1	151403916
	12				rs2274535	0.0131867	1	151379250
	12				rs12071705	0.0131166	1	151430504
	12				rs12120726	0.012846	1	151417202
	12				rs11578888	0.0125896	1	151407693
	12				rs11584694	0.0123326	1	151408119
	12				rs2864121	0.01233	1	151390877
	12				rs11589645	0.0121902	1	151389620
	12				rs10736380	0.0121398	1	151428605
	12				rs6689436	0.0121204	1	151389686
	12				rs11204815	0.0120414	1	151422941
	12				rs11204808	0.0118231	1	151391950
	12				rs12047617	0.0118099	1	151392597
	12				rs11801791	0.0115235	1	151387508
	12				rs7546933	0.0115163	1	151385859
	12				rs11204809	0.0113681	1	151395217
	12				rs6587572	0.0108327	1	151386465
	12				rs11204807	0.0106387	1	151389541
	12				rs10749662	0.010216	1	151392944
	12				1:151369315_TCTTC_T	0.0094796	1	151369315
	12				rs4971047	0.00942169	1	151430051
	12				rs2274534	0.00916419	1	151396037
	12				rs12125310	0.00914623	1	151431632
	12				rs11204811	0.00852804	1	151400942
	12				1:151369248_GCTTT_G	0.00741637	1	151369248
	12				rs6587584	0.00724316	1	151441080
	12				1:151401600_TA_T	0.00724072	1	151401600
	12				rs12068166	0.00689194	1	151430704
	12				rs11204824	0.00682075	1	151444333
	12				rs4364884	0.00664637	1	151437008
	12				rs10888414	0.00643239	1	151443165
	12				rs4246527	0.00607981	1	151403948
	12				rs2479385	0.00591264	1	151383321
	12				rs6684333	0.00587505	1	151437590
	12				rs2274533	0.00583706	1	151395782
	12				rs34884031	0.00567327	1	151423038
	12				rs4603	0.00559827	1	151374025
	12				1:151418090_TA_T	0.00543923	1	151418090
	12				rs2495380	0.00504531	1	151393428
	12				rs12751531	0.00495813	1	151411635
	12				rs3118720	0.00493856	1	151388931
	13	rs932002	1	1	rs932002	0.164617	1	226577306
	13				rs907187	0.106501	1	226595647
	13				rs3219082	0.0761355	1	226566401
	13				rs12143101	0.0750741	1	226545785
	13				rs56033994	0.0685808	1	226545433
	13				rs34917861	0.0671227	1	226553490
	13				rs200364836	0.0671227	1	226553494
	13				1:226593875_GA_G	0.0500541	1	226593875
	13				rs34742465	0.0489615	1	226557669
	13				rs2793379	0.038426	1	226596686
	13				rs1136410	0.0367361	1	226555302
	13				rs892348	0.0243207	1	226595377
	13				rs2695243	0.017506	1	226593141
	13				rs1805411	0.0141611	1	226578047
	13				rs2793658	0.0129171	1	226587442
	13				rs1805404	0.0127178	1	226589958
	13				rs1805415	0.011088	1	226570840
	13				rs2695242	0.0106203	1	226594038
	13				rs752307	0.00962693	1	226551529
	13				rs2048425	0.00887164	1	226583142
	13				rs2117114	0.00658008	1	226571619
	13				rs752309	0.00634622	1	226551460
	13				rs2271349	0.00613356	1	226553934
	13				rs3219104	0.00592482	1	226562621
	13				rs1891108	0.00591815	1	226550437
	14	rs9752694	1	1	rs9752694	0.0871684	2	17874177
	14				2:17913965_CA_C	0.0510563	2	17913965
	14				rs60207604	0.0382834	2	17866395
	14				rs2555104	0.0361142	2	17841243
	14				rs4547532	0.0339176	2	17889266
	14				rs11685745	0.028875	2	17883529
	14				rs9306855	0.0287002	2	17889705
	14				2:17864150_CT_C	0.0282641	2	17864150
	14				rs6734462	0.0273366	2	17888457
	14				rs2710660	0.0272799	2	17860983
	14				rs6717034	0.0265452	2	17873722
	14				2:17866653_CTCA_C	0.0262091	2	17866653
	14				rs6716388	0.0261824	2	17885738
	14				rs7562887	0.0254607	2	17884174
	14				rs2433295	0.0249022	2	17864680
	14				rs12469221	0.0238915	2	17898326
	14				rs10167027	0.0236614	2	17874706
	14				rs2555073	0.0234729	2	17865916
	14				rs9752727	0.0225611	2	17874459
	14				rs12476883	0.0220136	2	17910351
	14				rs6756366	0.0214062	2	17823867
	14				rs2033097	0.0208618	2	17887049
	14				rs7587441	0.020542	2	17886653
	14				rs4619612	0.0190258	2	17904290
	14				rs5829604	0.0155993	2	17953055
	14				rs6731131	0.0150482	2	17894461
	14				rs6745843	0.0135313	2	17873391
	14				rs34420389	0.0121366	2	17910020
	14				rs200023423	0.0116808	2	17872726
	14				rs2710656	0.0104525	2	17855377
	14				rs11681810	0.00990335	2	17883451
	14				rs2555076	0.00977188	2	17854891
	14				rs17381084	0.00821998	2	17914056
	14				rs2344692	0.00789828	2	17895937
	14				rs9679094	0.00756296	2	17899584
	14				rs2011820	0.00734112	2	17898953
	14				rs7560823	0.00726894	2	17879411
	14				rs28758291	0.00689883	2	17922131
	14				2:17886224_TA_T	0.00612215	2	17886224
	14				rs201932625	0.00582078	2	17887779
	14				rs2555103	0.00549394	2	17838601
	14				rs1065381	0.00521399	2	17884495
	14				rs2710658	0.00475949	2	17858714
	14				rs7572870	0.0039739	2	17877105
	14				rs2555107	0.00394624	2	17846162
	14				rs2555075	0.00390578	2	17858469
	14				rs7571131	0.00388248	2	17886901
	14				rs7581024	0.00376448	2	17882086
	14				rs2555077	0.00346683	2	17854841
	14				rs747078213	0.00313439	2	17868794
	14				rs2710672	0.00294314	2	17841638
	14				rs2710662	0.00292106	2	17828683
	14				rs773839972	0.0029062	2	17827117
	14				rs2710659	0.00284448	2	17859138
	14				rs2710657	0.00268351	2	17857230
	14				rs16983782	0.00261233	2	17888050
	14				rs2555074	0.00254851	2	17859655
	14				rs2710661	0.00254363	2	17862966
	14				2:17833474_TC_T	0.00236821	2	17833474
	14				rs7566260	0.00171596	2	17875837
	14				rs2710668	0.00169317	2	17837992
	14				rs10166632	0.00167292	2	17904337
	14				rs60230255	0.00162122	2	17833476
	14				rs11681696	0.00161695	2	17883218
	14				rs2710687	0.00161188	2	17821056
	14				rs2710675	0.00159877	2	17848189
	14				rs6745840	0.00158668	2	17838517
	14				rs6709063	0.00157743	2	17843678
	14				rs2710670	0.00156219	2	17839401
	15	rs56178008	1	1	rs56178008	0.264135	2	29098543
	15				rs11690571	0.0842996	2	29075031
	15				rs4477866	0.0372152	2	29009089
	15				rs201940613	0.0168735	2	29007808
	15				rs12185717	0.0164922	2	29069551
	15				2:29026361_CT_C	0.0131304	2	29026361
	15				rs13033423	0.0120304	2	29097013
	15				2:28980900_AT_A	0.0111903	2	28980900
	15				rs6547874	0.0108543	2	28982030
	15				rs557272168	0.0102888	2	29080107
	15				rs6547873	0.0102743	2	28981983
	15				rs7579321	0.010151	2	28983166
	15				rs12475612	0.0100954	2	29030006
	15				rs12714243	0.00952758	2	28992293
	15				rs13030945	0.00943413	2	29087799
	15				rs6737027	0.00909231	2	29070805
	15				rs62131972	0.0087857	2	29044288
	15				rs13382966	0.00875344	2	29068882
	15				rs112972820	0.00824476	2	29096996
	15				rs11127189	0.00814128	2	28992020
	15				rs6752464	0.00801277	2	28989887
	15				rs6728045	0.00798692	2	29083075
	15				rs62131974	0.00797386	2	29046814
	15				2:28985150_CTAAA_C	0.00791447	2	28985150
	15				rs7567861	0.0078586	2	29035849
	15				rs11685682	0.00781543	2	29056801
	15				rs749191760	0.00766042	2	29016262
	15				rs4632297	0.0073862	2	29008425
	15				rs6730321	0.00729653	2	29004299
	15				rs13025081	0.00729465	2	29083850
	15				rs11127190	0.00696864	2	29043212
	15				rs10177006	0.00692992	2	29088256
	15				rs6547882	0.0068987	2	29037001
	15				rs758479013	0.00679631	2	29003787
	15				rs6709674	0.00663692	2	28989667
	15				rs576611597	0.00662836	2	28987784
	15				rs6760186	0.00658808	2	29087274
	15				rs13417543	0.00636701	2	29068457
	15				rs757455543	0.00608893	2	29011337
	15				rs13024443	0.00605665	2	29046185
	15				rs7597048	0.00602044	2	29066756
	15				rs3768666	0.00599533	2	29005870
	15				rs2045886	0.00598354	2	29010517
	15				rs3190	0.0058573	2	29025479
	15				rs12714249	0.00582329	2	29055916
	15				rs10183665	0.00577871	2	28995226
	15				rs13019104	0.00575025	2	29094928
	15				rs12714242	0.00573517	2	28982629
	15				rs4254466	0.00566347	2	29009049
	15				rs12151717	0.00560319	2	29004046
	15				2:28986568_CGTTA_C	0.00555141	2	28986568
	15				rs10179580	0.00551795	2	29088338
	15				rs13019397	0.00541441	2	29016019
	15				2:28989946_CA_C	0.00539399	2	28989946
	15				rs62131973	0.0052801	2	29044437
	15				2:29019056_TA_T	0.00521943	2	29019056
	15				rs779134298	0.00509342	2	29011141
	15				rs13018031	0.00500379	2	29015982
	15				rs13009357	0.00497845	2	29041877
	15				rs4233729	0.00492434	2	29092679
	15				rs13011935	0.0049215	2	29014746
	15				rs7475	0.00486522	2	29023749
	15				rs4132617	0.00482278	2	29031312
	15				rs6547880	0.00467468	2	29018889
	15				rs6547881	0.00460241	2	29032746
	15				2:28993652_CA_C	0.00456401	2	28993652
	15				rs12714246	0.0044711	2	29017358
	15				rs6419696	0.00437915	2	29010339
	15				rs13030835	0.00434333	2	29017474
	15				rs62131975	0.0042643	2	29046908
	15				rs7601720	0.00421731	2	29032478
	15				rs10865508	0.00415193	2	29053704
	15				rs111526969	0.00411395	2	28982814
	15				rs10166861	0.00396468	2	29061111
	15				rs55785599	0.00390746	2	29087814
	15				rs4611608	0.00388035	2	29064536
	15				rs4638745	0.00385921	2	29093803
	15				rs4665436	0.00377393	2	29090227
	15				rs72784066	0.00374536	2	29081175
	15				2:29055709_CT_C	0.0037369	2	29055709
	15				rs66904522	0.00371966	2	29080892
	15				rs4666122	0.00367491	2	29092850
	15				rs67410623	0.00355691	2	29057440
	15				rs34611659	0.00342837	2	29094722
	15				rs57286839	0.00339782	2	29084934
	15				rs7601413	0.00333002	2	29032238
	15				rs4632298	0.00327359	2	29076282
	15				rs11684695	0.00325506	2	29088450
	15				rs4563180	0.00309812	2	29093695
	15				2:29021511_GAC_G	0.00297585	2	29021511
	15				rs6718662	0.00284359	2	29048758
	15				rs12714241	0.0028379	2	28969413
	15				rs77759328	0.00281104	2	29062249
	16	rs12615793	1	1	rs202034370	0.463707	2	54488018
	16				rs202200095	0.0922214	2	54470883
	16				rs965109	0.0697099	2	54473046
	16				rs12615793	0.0673073	2	54475914
	16				rs12615749	0.0643638	2	54475885
	16				rs79336391	0.0613445	2	54479005
	16				2:54435529_TC_T	0.0476404	2	54435529
	16				2:54436965_AC_A	0.0472448	2	54436965
	16				rs62139200	0.0393581	2	54475507
	16	rs202034370	2	1	rs202034370	0.463707	2	54488018
	16				rs202200095	0.0922214	2	54470883
	16				rs965109	0.0697099	2	54473046
	16				rs12615793	0.0673073	2	54475914
	16				rs12615749	0.0643638	2	54475885
	16				rs79336391	0.0613445	2	54479005
	16				2:54435529_TC_T	0.0476404	2	54435529
	16				2:54436965_AC_A	0.0472448	2	54436965
	16				rs62139200	0.0393581	2	54475507
	17	rs12613375	1	1	rs12613375	0.237609	2	58984109
	17				rs77732866	0.236965	2	58979879
	17				rs10865309	0.157487	2	58984870
	17				rs62144560	0.152626	2	58985331
	17				rs12619538	0.0386332	2	58963236
	17				rs2540325	0.030279	2	58965713
	17				rs2540324	0.0251281	2	58968365
	17				rs7557158	0.019745	2	58992235
	17				rs1796435	0.0167447	2	58966082
	17				rs12468250	0.0143107	2	59016868
	17				rs12469156	0.0141884	2	59017103
	17				rs12469159	0.0128589	2	59017115
	18	rs775145631	1	1	rs775145631	0.377705	2	210667432
	18				rs17803849	0.180402	2	210673445
	18				rs1558438	0.139683	2	210670965
	18				rs2041524	0.135088	2	210692570
	18				rs11894326	0.108177	2	210673089
	18				rs731953	0.0185359	2	210675570
	19	rs35671754	1	1	rs35671754	0.195795	2	216220870
	19				rs13029082	0.117616	2	216208235
	19				rs13002052	0.109771	2	216207924
	19				rs4535042	0.0857472	2	216176807
	19				rs12990040	0.0552248	2	216193600
	19				rs12995105	0.0500956	2	216179264
	19				rs33996776	0.0492901	2	216232108
	19				rs6714224	0.0149428	2	216187056
	19				rs60161262	0.0145215	2	216223017
	19				rs2177735	0.0115287	2	216207875
	19				rs1967613	0.00980547	2	216162062
	19				rs13004562	0.0093025	2	216195963
	19				rs141588576	0.00916715	2	216228483
	19				rs13005172	0.00886119	2	216195957
	19				rs4629155	0.00768273	2	216195630
	19				rs57989798	0.00753977	2	216223272
	19				rs10932612	0.00742148	2	216215102
	19				rs6757920	0.00734295	2	216205267
	19				rs13002318	0.00705685	2	216208149
	19				rs7604984	0.00696048	2	216217639
	19				rs10498036	0.00691502	2	216214492
	19				rs35409099	0.0068409	2	216210873
	19				rs12997662	0.00677365	2	216167244
	19				rs13002576	0.00676148	2	216200907
	19				rs6737909	0.00675922	2	216207529
	19				rs11651	0.00654694	2	216229692
	19				rs12477166	0.00648623	2	216216359
	19				rs148605307	0.00616651	2	216222938
	19				rs17448447	0.00616297	2	216209951
	19				rs12992068	0.00613776	2	216218830
	19				rs13028261	0.00613709	2	216216804
	19				rs17447271	0.00604237	2	216165244
	19				rs13012742	0.00592476	2	216218202
	19				rs4672768	0.00588477	2	216214124
	19				rs1880586	0.00571882	2	216195171
	19				rs4316940	0.0056685	2	216208950
	19				rs12477163	0.0055935	2	216216338
	19				rs7563206	0.00543874	2	216190654
	19				rs13010249	0.00531145	2	216209472
	19				rs4673993	0.00524857	2	216212339
	19				rs2372537	0.0050557	2	216193100
	19				rs4673994	0.0050239	2	216221540
	19				rs12990072	0.00488783	2	216193701
	19				rs1997059	0.00482781	2	216205472
	19				rs62204789	0.00474321	2	216217605
	19				rs12999909	0.00464729	2	216219885
	19				rs4673991	0.00458032	2	216212089
	19				rs13023606	0.00448388	2	216224790
	19				rs11903294	0.00425463	2	216180559
	20	rs869785	1	1	rs869785	0.431977	3	24347800
	20				rs869784	0.254887	3	24348008
	20				rs9310736	0.116358	3	24350811
	20				rs113700287	0.107466	3	24334511
	20				rs2361017	0.0268567	3	24341264
	20				rs377257008	0.0237108	3	24341272
	21	rs575032615	1	1	rs145943094	0.416153	3	47881942
	21				rs575032615	0.272828	3	47638657
	21				rs75485436	0.18531	3	47935009
	21				rs115787626	0.0348597	3	47721512
	21				rs6805454	0.0341144	3	48108535
	21				rs184852236	0.0237036	3	47967917
	22	3:49959570_CA_C	1	1	3:49959570_CA_C	0.178916	3	49959570
	22				rs2230590	0.0854852	3	49936102
	22				rs7634084	0.0839042	3	49949834
	22				rs3733135	0.083548	3	49939587
	22				rs9815930	0.0742203	3	49931343
	22				rs9848497	0.0725548	3	49951316
	22				rs62262093	0.0598039	3	49960388
	22				rs11130224	0.0571242	3	49936910
	22				rs3774758	0.0550021	3	49938227
	22				rs6795703	0.0491564	3	49930215
	22				rs11713193	0.0405613	3	49924424
	22				rs1062633	0.0329055	3	49924940
	22				rs868891	0.0154827	3	49949071
	22				rs11709573	0.0141689	3	49956628
	22				rs34034116	0.00965957	3	49959156
	22				rs7627864	0.00942384	3	49926613
	22				rs3774759	0.00942033	3	49939120
	22				rs7615206	0.00876973	3	49937505
	22				rs2280406	0.00750094	3	49941436
	22				rs1317154	0.00608768	3	49910084
	23	rs78491606	1	1	rs78491606	0.951872	3	72891547
	24	rs13062095	1	1	rs13062095	0.160625	3	101267385
	24				rs13088318	0.146848	3	101242751
	24				3:101246981_CT_C	0.0558598	3	101246981
	24				rs4287896	0.0432449	3	101261559
	24				rs55749605	0.0381226	3	101232093
	24				rs144014395	0.036176	3	101233856
	24				rs9829214	0.0256788	3	101258135
	24				rs9859077	0.0249033	3	101136402
	24				rs4580527	0.0244671	3	101258778
	24				rs62280667	0.0240645	3	101084604
	24				rs9825106	0.0234516	3	101257799
	24				rs9814991	0.023067	3	101250166
	24				rs1918405	0.0207598	3	101269038
	24				rs61482049	0.0199479	3	101233858
	24				rs13322987	0.0187636	3	101234358
	24				rs7628681	0.0163081	3	101265823
	24				3:101263319_AT_A	0.0151205	3	101263319
	24				rs9829213	0.0139482	3	101258134
	24				rs28460520	0.0130686	3	101270494
	24				rs1019677	0.0118538	3	101263573
	24				rs6772703	0.010659	3	101232736
	24				rs7631506	0.00976718	3	101242614
	24				rs16843927	0.00892163	3	101231368
	24				rs34255148	0.00884333	3	101230678
	24				rs28565548	0.00844783	3	101230663
	24				rs4524254	0.00659118	3	101146972
	24				rs4456838	0.00659118	3	101146973
	24				rs3846091	0.00508206	3	101217617
	24				rs2178036	0.00483166	3	101227429
	24				rs10936664	0.0045598	3	101215356
	24				rs9874188	0.00421426	3	101172721
	24				rs12630796	0.00416948	3	101230934
	24				rs6441608	0.00391499	3	101181028
	24				rs6771561	0.00369979	3	101196087
	24				rs60701694	0.00363859	3	101167422
	24				rs4683900	0.00362705	3	101134696
	24				rs56075912	0.0033408	3	101135719
	24				rs13087404	0.00329285	3	101140958
	24				3:101064070_GT_G	0.0032652	3	101064070
	24				rs57867809	0.00325663	3	101148054
	24				rs10936607	0.00324943	3	101126327
	24				rs2317748	0.00321439	3	101119578
	24				rs9856435	0.00314863	3	101218228
	24				rs508537	0.00306763	3	101011537
	24				rs551442	0.00306479	3	101065368
	24				rs2433031	0.00304432	3	101066717
	24				rs2682386	0.00304103	3	101068873
	24				rs2553430	0.00303788	3	101089262
	24				rs2682391	0.00302547	3	101101361
	24				rs2553415	0.00296275	3	101095630
	24				rs473702	0.00293544	3	101045977
	24				rs520558	0.00290949	3	101046933
	24				rs2141179	0.00289155	3	101227639
	24				rs6441610	0.00289155	3	101225620
	24				rs4683917	0.00288487	3	101186025
	24				rs2553425	0.00283428	3	101103623
	24				rs188461340	0.00282114	3	101163031
	24				3:101085683_TAAAAA_T	0.00280592	3	101085683
	24				rs2682390	0.00278469	3	101096532
	24				rs2682383	0.00278414	3	101110145
	24				rs2250611	0.0027597	3	101104186
	24				rs2141180	0.00275469	3	101179057
	24				rs2553427	0.00274354	3	101106527
	24				rs497953	0.00270064	3	101043565
	24				rs776613926	0.00264473	3	101075156
	24				rs4683918	0.00263948	3	101189490
	24				rs113095803	0.00258294	3	101152823
	24				rs10936642	0.00250328	3	101194305
	24				rs7636475	0.00249535	3	101198604
	25	rs6776756	1	1	rs202183059	0.392103	3	128203494
	25				rs1986452	0.129393	3	128210342
	25				rs2953120	0.123115	3	128209482
	25				rs2860228	0.115097	3	128209667
	25				rs6789646	0.0799907	3	128215775
	25				rs1806462	0.0781854	3	128206618
	25				rs6776756	0.0417991	3	128215821
	25	rs6776756	2	1	rs2811491	0.0985036	3	128353950
	25				rs2253151	0.0971704	3	128330137
	25				rs4443194	0.0619953	3	128383446
	25				rs4857918	0.0590505	3	128383960
	25				rs2712409	0.0256019	3	128364895
	25				rs58977394	0.024996	3	128337917
	25				rs2811489	0.0248696	3	128337371
	25				rs1127030	0.0234072	3	128338953
	25				rs2712381	0.021892	3	128338600
	25				rs2811488	0.0198584	3	128336517
	25				rs11721026	0.0159289	3	128397926
	25				rs2335236	0.0145117	3	128341718
	25				rs62270806	0.0144089	3	128376269
	25				rs2811499	0.0143295	3	128365685
	25				rs6802464	0.0141949	3	128389213
	25				rs4481171	0.0133547	3	128372003
	25				rs2811492	0.0126887	3	128356279
	25				rs9879928	0.0121655	3	128362548
	25				rs2811500	0.0121143	3	128366256
	25				rs3122175	0.0119912	3	128361276
	25				rs11717399	0.0118481	3	128354334
	25				rs11717358	0.0118107	3	128354176
	25				rs6439135	0.0117895	3	128358633
	25				rs1697	0.0117432	3	128356852
	25				rs7647837	0.0117385	3	128361417
	25				rs4494950	0.0117154	3	128372729
	25				rs2811497	0.011517	3	128363332
	25				rs2002849	0.0111381	3	128364609
	25				rs2878370	0.0110916	3	128370811
	25				rs6806687	0.0110116	3	128391789
	25				rs7641584	0.0104891	3	128392630
	25				rs7650934	0.0104831	3	128392373
	25				rs7627549	0.0103707	3	128353079
	25				rs9289332	0.0100823	3	128387884
	25				rs9842276	0.00994614	3	128385265
	25				rs7613073	0.0099401	3	128388503
	25				rs7636764	0.00987449	3	128346871
	25				rs7646974	0.00987178	3	128346861
	25				rs10934859	0.00985874	3	128370510
	25				rs2811496	0.00979038	3	128359958
	25				rs9852825	0.00971874	3	128387357
	25				rs2811495	0.0096114	3	128359957
	25				rs9880064	0.00960419	3	128355509
	25				rs7650156	0.00957756	3	128361555
	25				rs2712419	0.00955649	3	128340896
	25				rs9841041	0.00951359	3	128361936
	25				rs56141228	0.00947565	3	128386042
	25				rs9841987	0.00947488	3	128385142
	25				rs558180003	0.00930287	3	128416184
	25				rs11453536	0.00920984	3	128348735
	25				rs9844071	0.00880789	3	128350317
	25				rs4481172	0.00805	3	128372657
	25				rs2712371	0.0079343	3	128346214
	25				rs2712417	0.0077277	3	128345179
	25				rs2811490	0.00714516	3	128351755
	25				rs6787559	0.00637516	3	128381086
	25	rs2811491	3	1	rs6776756	0.934497	3	128215821
	25				rs202183059	0.0237202	3	128203494
	26	3:138398778_TA_T	1	1	3:138398778_TA_T	0.0223833	3	138398778
	26				rs141575403	0.0185104	3	138326907
	26				rs9878436	0.0171463	3	138244400
	26				rs1679167	0.0154844	3	138187568
	26				rs34387538	0.0142235	3	138490065
	26				rs1679175	0.0132377	3	138182227
	26				rs168633	0.0129695	3	138495759
	26				rs4678419	0.0122828	3	138172015
	26				rs811793	0.0109591	3	138210855
	26				rs773456	0.0108595	3	138325495
	26				3:138560676_AT_A	0.00931368	3	138560676
	26				rs361076	0.00925697	3	138344699
	26				rs77133943	0.00864982	3	138326399
	26				rs61699523	0.00860071	3	138327951
	26				rs11713049	0.00846826	3	138521679
	26				rs13082808	0.00815122	3	138527702
	26				rs28537119	0.0080265	3	138287837
	26				rs4894353	0.00793676	3	138515083
	26				rs6784610	0.00788079	3	138537022
	26				rs6801207	0.00788054	3	138517354
	26				rs11924814	0.00776964	3	138524411
	26				rs1068685	0.00759779	3	138365552
	26				rs361093	0.00759678	3	138388247
	26				rs540907	0.00747589	3	138465360
	26				rs361075	0.00743879	3	138345118
	26				rs635592	0.00736757	3	138372052
	26				rs448808	0.00734878	3	138464925
	26				rs9834963	0.00725149	3	138514661
	26				rs361077	0.00716766	3	138344528
	26				rs7612106	0.00713684	3	138525773
	26				rs11424724	0.00707688	3	138511189
	26				rs4894354	0.00704875	3	138515180
	26				rs540198	0.00704397	3	138500512
	26				rs642258	0.00700116	3	138333047
	26				rs10804658	0.00687879	3	138333382
	26				rs600590	0.00680391	3	138349407
	26				rs62282169	0.00678511	3	138530395
	26				rs772612	0.00677559	3	138472335
	26				rs7653815	0.00646714	3	138218709
	26				rs404110	0.00623073	3	138502247
	26				rs4894351	0.00622518	3	138499029
	26				rs409507	0.00614599	3	138502149
	26				rs539156	0.00608745	3	138500363
	26				rs1600511	0.00606019	3	138209748
	26				rs7627685	0.00604237	3	138223014
	26				rs6780989	0.00603805	3	138535909
	26				3:138199248_GTAA_G	0.00594441	3	138199248
	26				rs484698	0.00593111	3	138342162
	26				rs140472633	0.00586868	3	138540124
	26				rs11720178	0.00585099	3	138532887
	26				rs476800	0.00584049	3	138474986
	26				rs1720836	0.00581921	3	138180712
	26				rs9879784	0.00581252	3	138533503
	26				rs361069	0.00575504	3	138484057
	26				rs361067	0.00571332	3	138495736
	26				rs413147	0.00561899	3	138510383
	26				rs564455	0.00560361	3	138454981
	26				rs1673612	0.00559566	3	138340728
	26				rs361071	0.005559	3	138487683
	26				rs11717457	0.00550076	3	138490161
	26				rs811322	0.00537002	3	138329862
	26				rs1479930	0.00534215	3	138209344
	26				rs361074	0.00533465	3	138346829
	26				rs473388	0.00532546	3	138458011
	26				rs34845239	0.00527914	3	138370657
	26				rs9823213	0.00522684	3	138508773
	26				rs482334	0.00519715	3	138472633
	26				rs647972	0.00509049	3	138459069
	26				rs2881793	0.00497109	3	138245824
	26				rs9647337	0.00493114	3	138552809
	26				rs9647336	0.00490246	3	138552705
	26				rs2595930	0.00486287	3	138404742
	26				rs470359	0.00483918	3	138368962
	26				3:138519418_GA_G	0.00482897	3	138519418
	26				rs7625326	0.00477765	3	138230499
	26				rs500687	0.00476401	3	138460203
	26				rs9827256	0.0047046	3	138229725
	26				rs13101081	0.00467151	3	138229118
	26				rs2595928	0.00462017	3	138378354
	26				rs71626079	0.00455856	3	138508541
	26				rs371762	0.00450314	3	138512899
	26				rs398065	0.00445745	3	138470391
	26				rs361083	0.00440334	3	138425657
	26				rs13069296	0.00439401	3	138370829
	26				3:138344304_CA_C	0.00436843	3	138344304
	26				rs1673607	0.00429174	3	138289221
	26				rs361094	0.00424288	3	138388575
	26				rs9854852	0.00412741	3	138523640
	26				rs361073	0.00408473	3	138347164
	26				rs1673597	0.00408091	3	138378603
	26				rs361086	0.00396304	3	138381865
	26				rs1400266	0.00387415	3	138522636
	26				rs361072	0.00375409	3	138478544
	26				rs9854577	0.00373592	3	138523641
	26				rs35072452	0.00365355	3	138290911
	26				rs6439819	0.00363477	3	138489798
	26				rs191713	0.00355996	3	138424857
	26				rs9863481	0.00354811	3	138447617
	26				rs6798058	0.0035392	3	138300057
	26				rs2124868	0.00352735	3	138294313
	26				rs11425305	0.00351027	3	138218108
	26				3:138485842_CTT_C	0.00345528	3	138485842
	26				rs618457	0.00344401	3	138364324
	26				rs4305444	0.00344241	3	138428000
	26				rs773448	0.00342999	3	138296036
	26				rs558905	0.00342293	3	138454416
	26				rs60513493	0.00326691	3	138241420
	26				rs11924479	0.00322031	3	138559483
	26				rs497900	0.00321402	3	138433568
	26				rs361059	0.00321335	3	138443067
	26				rs191775	0.00318123	3	138444227
	26				rs491371	0.00317261	3	138458263
	26				rs1066197	0.00316316	3	138366331
	26				rs361088	0.00316069	3	138383201
	26				rs559451	0.00313868	3	138437063
	26				rs587331	0.0030706	3	138299224
	26				rs559313	0.00306642	3	138297982
	26				rs586946	0.00304282	3	138299292
	26				rs773449	0.0030267	3	138296075
	26				rs1673593	0.00301625	3	138274855
	26				rs361081	0.0029976	3	138418082
	26				rs6795203	0.00299666	3	138436068
	26				rs10935288	0.00293529	3	138561857
	26				rs680070	0.00289242	3	138280243
	26				rs361080	0.00288485	3	138417989
	26				rs361082	0.00286602	3	138419647
	26				3:138569375_AT_A	0.00281887	3	138569375
	26				rs1068104	0.00279675	3	138365824
	26				rs191714	0.00273902	3	138426798
	26				rs609497	0.0027384	3	138294316
	26				rs579750	0.00269443	3	138280668
	26				rs361084	0.00269422	3	138426428
	26				rs2348147	0.00268608	3	138420412
	26				3:138251447_CGGTAT_C	0.00255251	3	138251447
	26				rs56007237	0.00253709	3	138369289
	26				rs56370855	0.00251483	3	138370286
	26				rs7643973	0.0025115	3	138251302
	26				rs9817419	0.00250466	3	138252210
	26				rs654459	0.00248252	3	138396661
	26				rs7634745	0.00245873	3	138219923
	26				rs2607796	0.00243714	3	138356417
	26				rs361063	0.00240586	3	138404378
	26				3:138430067_GA_G	0.00234943	3	138430067
	26				rs1663556	0.00232679	3	138396850
	26				rs699151	0.0022822	3	138381102
	26				rs11924443	0.00227227	3	138559438
	26				rs425901	0.00225326	3	138456121
	26				rs607044	0.00219625	3	138470583
	26				rs11915871	0.0021394	3	138322468
	26				rs17484361	0.00213086	3	138562310
	26				rs361060	0.00212263	3	138438892
	26				rs181729	0.00207412	3	138427135
	26				rs603723	0.00207146	3	138378970
	26				rs7620910	0.00204761	3	138287836
	26				3:138359303_ATT_A	0.00204583	3	138359303
	26				rs361092	0.00203903	3	138388191
	26				rs9853998	0.00202771	3	138234605
	26				rs13433948	0.00201502	3	138358240
	26				rs71312597	0.00200803	3	138584936
	26				rs9851887	0.00199491	3	138588081
	26				rs773184	0.00197384	3	138362294
	26				rs4678264	0.00195995	3	138205883
	26				rs550768	0.00195254	3	138361025
	26				rs587005	0.00193983	3	138323582
	26				rs13061496	0.00193341	3	138582432
	26				3:138521391_GA_G	0.00189645	3	138521391
	26				rs439720	0.00185333	3	138424217
	26				3:138238095_ACT_A	0.00183831	3	138238095
	26				rs11706016	0.00181644	3	138581997
	26				rs9822714	0.00177833	3	138508482
	26				rs62282204	0.00170694	3	138584405
	26				rs6773514	0.00169861	3	138563645
	26				rs524164	0.00169735	3	138405597
	26				rs773452	0.00166676	3	138315247
	26				rs2348146	0.00165343	3	138320022
	26				rs2607795	0.00159278	3	138319575
	26				rs664928	0.00153881	3	138318039
	26				rs6776585	0.00153594	3	138517384
	26				rs624099	0.00150947	3	138371699
	26				rs9882957	0.0015053	3	138599529
	26				rs9870355	0.00148075	3	138607119
	26				rs13100110	0.00147311	3	138590387
	26				rs634374	0.00145017	3	138315747
	26				rs244381	0.00142822	3	138441921
	26				rs13072146	0.00142048	3	138583881
	26				rs385254	0.00141904	3	138435158
	26				rs520904	0.00141799	3	138369281
	26				rs9881861	0.00141655	3	138609585
	26				rs611134	0.00141392	3	138255198
	26				rs1672939	0.00139628	3	138276133
	26				rs9853819	0.00137032	3	138491473
	26				rs1379257	0.00136813	3	138278206
	26				3:138198466_CTCAA_C	0.00136192	3	138198466
	26				rs9821694	0.00136015	3	138507929
	26				rs1082037	0.00135435	3	138270155
	26				3:138306132_TA_T	0.00133314	3	138306132
	26				rs6776833	0.00132178	3	138594644
	26				rs9818354	0.00130658	3	138541239
	26				rs361068	0.00129745	3	138496948
	26				rs6800801	0.00128236	3	138547013
	26				rs6781914	0.00127883	3	138523764
	26				rs9853412	0.00126225	3	138575877
	26				3:138512493_TTG_T	0.00125764	3	138512493
	26				rs1088055	0.00125264	3	138259451
	26				rs6794270	0.0012467	3	138536314
	26				rs9812318	0.00123702	3	138600075
	26				rs361089	0.00123078	3	138376323
	26				rs1673624	0.00122733	3	138303964
	26				rs618792	0.00122301	3	138277117
	26				rs6148090	0.00121903	3	138424032
	26				rs361091	0.00121819	3	138388095
	26				rs13085181	0.001218	3	138172752
	26				rs4432674	0.001215	3	138273487
	26				rs369644085	0.00121039	3	138580600
	26				rs9877108	0.00120533	3	138538006
	26				rs1672938	0.00119831	3	138275811
	26				rs9871842	0.00116167	3	138597210
	26				rs11705762	0.00115855	3	138527094
	26				rs9848718	0.00115629	3	138233623
	26				rs773444	0.00115581	3	138306316
	26				rs28408150	0.00115572	3	138526594
	26				rs35214574	0.00115572	3	138528151
	26				3:138457406_TA_T	0.00114739	3	138457406
	26				rs9811052	0.00112142	3	138233803
	26				rs4894350	0.00111332	3	138498986
	26				rs66714953	0.00110421	3	138428170
	26				rs7634571	0.00109812	3	138601910
	26				rs4894352	0.00109348	3	138499181
	26				3:138596505_TG_T	0.00108041	3	138596505
	26				rs28826701	0.00107535	3	138610496
	26				rs35514824	0.0010677	3	138604418
	26				rs11709768	0.00106716	3	138490350
	26				rs361066	0.00106083	3	138495219
	26				rs2881900	0.00104766	3	138549009
	26				rs511207	0.00104427	3	138456233
	26				rs4405948	0.00104061	3	138550079
	26				rs11434112	0.00102001	3	138466460
	26				rs438456	0.00100847	3	138470072
	26				rs62282207	0.000998928	3	138592104
	26				rs9864176	0.000989174	3	138411957
	26				rs6810351	0.000987144	3	138519663
	26				rs200332249	0.000972725	3	138366920
	26				rs550507	0.000960724	3	138262471
	26				rs559160	0.000954841	3	138380069
	26				rs201997168	0.000952143	3	138424028
	26				rs71637085	0.000945463	3	138404262
	26				rs773045	0.000929902	3	138378522
	26				rs539619	0.000920445	3	138455427
	26				3:138559289_CTT_C	0.000915148	3	138559289
	27	rs41272947	1	1	3:160127140_TA_T	0.0945876	3	160127140
	27				rs11418097	0.0719909	3	160049456
	27				rs11373101	0.0456586	3	160058804
	27				rs73154592	0.0346081	3	160137748
	27				rs9799314	0.0295635	3	160082071
	27				rs9968151	0.0258424	3	160126036
	27				rs7634108	0.0246744	3	160124695
	27				rs76996763	0.0246051	3	160086584
	27				rs1451762	0.0237812	3	160131576
	27				rs2305407	0.0237209	3	160130110
	27				rs4616688	0.0223741	3	160042459
	27				rs9798898	0.021106	3	160082154
	27				rs10673842	0.0202754	3	160130592
	27				rs6793560	0.0200073	3	160113469
	27				rs55687857	0.0198519	3	160029964
	27				rs4680580	0.0196817	3	160115004
	27				rs60009222	0.0195635	3	160063356
	27				rs4680576	0.01953	3	160021681
	27				rs4680579	0.0194044	3	160109657
	27				rs1953506	0.0193535	3	160036448
	27				rs4679881	0.0191999	3	160028014
	27				rs6441313	0.0191281	3	160036400
	27				rs869468	0.0189462	3	160047440
	27				rs1451761	0.0188886	3	160131667
	27				rs6803828	0.0188646	3	160058562
	27				rs58665246	0.0187937	3	160043456
	27				rs7611130	0.0187868	3	160106781
	27				rs6441314	0.0183957	3	160061145
	27				rs11918749	0.0182859	3	160067930
	27				rs6791261	0.0179542	3	160016446
	27				rs62272186	0.0178773	3	160046177
	27				rs41272947	0.0170418	3	160119525
	27				rs6441319	0.016573	3	160139696
	27				rs7356111	0.0162036	3	160077846
	27				rs2152425	0.0158297	3	160037904
	27				rs6792612	0.0155139	3	160060748
	27				rs10513551	0.0148184	3	160086055
	27				rs55731730	0.0130577	3	160072378
	27				rs4679885	0.0107081	3	160154747
	27				rs7631792	0.01043	3	160148756
	27				rs13403	0.00808152	3	160152299
	27				rs7629	0.00765332	3	160153305
	27	rs201009932	2	1	3:160127140_TA_T	0.0945876	3	160127140
	27				rs11418097	0.0719909	3	160049456
	27				rs11373101	0.0456586	3	160058804
	27				rs73154592	0.0346081	3	160137748
	27				rs9799314	0.0295635	3	160082071
	27				rs9968151	0.0258424	3	160126036
	27				rs7634108	0.0246744	3	160124695
	27				rs76996763	0.0246051	3	160086584
	27				rs1451762	0.0237812	3	160131576
	27				rs2305407	0.0237209	3	160130110
	27				rs4616688	0.0223741	3	160042459
	27				rs9798898	0.021106	3	160082154
	27				rs10673842	0.0202754	3	160130592
	27				rs6793560	0.0200073	3	160113469
	27				rs55687857	0.0198519	3	160029964
	27				rs4680580	0.0196817	3	160115004
	27				rs60009222	0.0195635	3	160063356
	27				rs4680576	0.01953	3	160021681
	27				rs4680579	0.0194044	3	160109657
	27				rs1953506	0.0193535	3	160036448
	27				rs4679881	0.0191999	3	160028014
	27				rs6441313	0.0191281	3	160036400
	27				rs869468	0.0189462	3	160047440
	27				rs1451761	0.0188886	3	160131667
	27				rs6803828	0.0188646	3	160058562
	27				rs58665246	0.0187937	3	160043456
	27				rs7611130	0.0187868	3	160106781
	27				rs6441314	0.0183957	3	160061145
	27				rs11918749	0.0182859	3	160067930
	27				rs6791261	0.0179542	3	160016446
	27				rs62272186	0.0178773	3	160046177
	27				rs41272947	0.0170418	3	160119525
	27				rs6441319	0.016573	3	160139696
	27				rs7356111	0.0162036	3	160077846
	27				rs2152425	0.0158297	3	160037904
	27				rs6792612	0.0155139	3	160060748
	27				rs10513551	0.0148184	3	160086055
	27				rs55731730	0.0130577	3	160072378
	27				rs4679885	0.0107081	3	160154747
	27				rs7631792	0.01043	3	160148756
	27				rs13403	0.00808152	3	160152299
	27				rs7629	0.00765332	3	160153305
	28	rs146546514	1	1	rs2293607	0.891081	3	169482335
	28				rs12637184	0.0920125	3	169487437
	28	rs146546514	2	1	rs146546514	0.998656	3	169553070
	28	rs146546514	3	1	rs112692595	0.138077	3	169660955
	28				rs76499008	0.0860506	3	169432168
	28				rs111298966	0.0720408	3	169438828
	28				rs28695755	0.069814	3	169433334
	28				rs9881137	0.0615995	3	169426306
	28				rs9878681	0.0598532	3	169424266
	28				rs142168464	0.0596055	3	169423041
	28				rs79829309	0.0583341	3	169420583
	28				rs78407591	0.0573947	3	169419275
	28				rs111324212	0.0564087	3	169660737
	28				rs2251795	0.0425641	3	169491729
	28				rs9878797	0.0190291	3	169529958
	28				rs6806477	0.0158982	3	169396381
	28				3:169392054_TTCTC_T	0.0130096	3	169392054
	28				rs77637176	0.0116554	3	169391541
	28				rs66515054	0.0109181	3	169745621
	28				rs4955710	0.0108372	3	169751175
	28				rs73178449	0.0107939	3	169747955
	28				rs58934405	0.0106761	3	169746761
	28				rs113078147	0.0106152	3	169986702
	28				rs4955709	0.00929311	3	169750937
	28				rs6775783	0.00669647	3	169861358
	28				rs4955711	0.00485456	3	169753570
	28				rs9872760	0.00386197	3	169511603
	28				rs9877153	0.00368175	3	169385268
	28				rs9812049	0.00318665	3	169451961
	28				rs144202555	0.0029575	3	169427897
	28				rs79127610	0.00287525	3	169389753
	28				rs79176199	0.00284971	3	169375646
	28				rs56761528	0.00270059	3	169793312
	28				rs9851480	0.00266389	3	169236053
	28				rs2287480	0.00262434	3	169786711
	28				rs2287481	0.00258561	3	169785660
	28				rs6763055	0.00244798	3	169784954
	28				rs9682052	0.00240773	3	169791061
	28				rs79998725	0.00216991	3	169386905
	28				rs9841623	0.00204026	3	169743326
	28				rs9813796	0.00187499	3	169235971
	28				rs111286999	0.00184918	3	169487896
	28				rs9868972	0.0016411	3	169984683
	28				rs9836076	0.00158423	3	169978084
	28				rs569767249	0.00151605	3	169380659
	28				rs113645001	0.0013373	3	169376717
	28				rs13314293	0.0012198	3	169496531
	28				rs66909655	0.00114217	3	169789316
	28				rs7643378	0.00108232	3	169778463
	28				rs2141594	0.00100693	3	169586069
	28				rs116126218	0.000965298	3	169552889
	28	rs146546514	4	1	rs146217258	0.328353	3	169450830
	28				rs142115864	0.262921	3	169450827
	28				rs74552574	0.244974	3	169407194
	28				rs2251795	0.0249775	3	169491729
	28				rs6775783	0.0223503	3	169861358
	28				rs186896733	0.0130616	3	169467900
	28				rs186655320	0.00804444	3	169232321
	28				rs66515054	0.00519695	3	169745621
	28				rs4955710	0.00441755	3	169751175
	28				rs73178449	0.00439851	3	169747955
	28				rs58934405	0.00434886	3	169746761
	28				rs4955709	0.00382045	3	169750937
	28				rs138551889	0.00368204	3	169312625
	28				rs11541853	0.0027187	3	169755897
	28				rs79127610	0.00267086	3	169389753
	28				rs4955711	0.00259078	3	169753570
	28				rs145148377	0.00174884	3	169599262
	28				rs3755604	0.00165373	3	169762577
	28				rs187578396	0.00161797	3	169407112
	28				rs9841623	0.00150061	3	169743326
	28				rs116126218	0.0014886	3	169552889
	28				rs66909655	0.00140916	3	169789316
	28				rs140095659	0.00116752	3	169562879
	28				rs113170134	0.00112197	3	169760765
	28	rs146546514	5	1	rs35221505	0.245662	3	169523028
	28				rs2251795	0.143879	3	169491729
	28				rs6775783	0.046547	3	169861358
	28				rs66515054	0.0319805	3	169745621
	28				rs4955710	0.0267927	3	169751175
	28				rs73178449	0.0267613	3	169747955
	28				rs58934405	0.0264817	3	169746761
	28				rs80016938	0.0244506	3	169387448
	28				rs4955709	0.0232233	3	169750937
	28				rs116126218	0.0155469	3	169552889
	28				rs79127610	0.0130972	3	169389753
	28				rs4955711	0.0129763	3	169753570
	28				rs140095659	0.0121506	3	169562879
	28				rs11541853	0.0115017	3	169755897
	28				rs2421904	0.0110173	3	169653959
	28				rs140833063	0.0109686	3	169381024
	28				rs9841623	0.00942769	3	169743326
	28				rs13099619	0.00759695	3	169372669
	28				rs35100673	0.00547372	3	169489937
	28				rs66909655	0.00526111	3	169789316
	28				rs3755604	0.00506517	3	169762577
	28				rs78044405	0.00457435	3	169497823
	28				rs56761528	0.00419566	3	169793312
	28				rs2287480	0.00415122	3	169786711
	28				rs2287481	0.00408678	3	169785660
	28				rs6763055	0.00388623	3	169784954
	28				rs9682052	0.00378384	3	169791061
	28				rs113170134	0.00351404	3	169760765
	28				rs368690906	0.00341709	3	169459370
	28				rs9873403	0.00295534	3	169741855
	28				rs9818038	0.00283947	3	169741925
	28				3:169686323_CA_C	0.00278778	3	169686323
	28				rs3348	0.00275575	3	169714142
	28				rs58311244	0.00264113	3	169779050
	28				rs7621777	0.00260266	3	169778259
	28				rs9878797	0.00240442	3	169529958
	28				rs11719255	0.00231754	3	169763315
	28				rs541180128	0.002309	3	169459363
	28				rs375723022	0.00228652	3	169459364
	28				rs2270442	0.00227084	3	169780124
	28				rs2421901	0.00224636	3	169707633
	28				rs2052389	0.0022078	3	169719395
	28				rs143570315	0.00220348	3	169922519
	28				rs28415841	0.00220348	3	169922521
	28				rs140177056	0.00220348	3	169922523
	28				3:169922505_GT_G	0.0021947	3	169922505
	28				rs12635556	0.00213349	3	169689687
	28				rs57900847	0.00211709	3	169688367
	28				rs6790492	0.00207937	3	169717234
	28				rs7643378	0.00207512	3	169778463
	28				rs3772182	0.00201642	3	169695225
	28				rs2052392	0.00200742	3	169689954
	28				rs3772179	0.00200594	3	169698932
	28				rs12632675	0.0020056	3	169689777
	28				rs77950663	0.00200446	3	169915893
	28				rs9416	0.00197562	3	169713732
	28				rs7623535	0.00196592	3	169701478
	28				rs3772180	0.00196494	3	169698740
	28				rs11915994	0.00195936	3	169881373
	28				rs1477210	0.00193434	3	169688018
	28				rs16854644	0.00188506	3	169665555
	28				rs7648495	0.00187635	3	169761723
	28				rs2032742	0.00185998	3	169704056
	28				rs57129693	0.00185195	3	169705701
	28				rs2241293	0.00185078	3	169798751
	28				rs35837798	0.00184458	3	169825007
	28				rs59892304	0.00182442	3	169869531
	28				rs2241295	0.00181763	3	169797935
	28				rs746302401	0.00176518	3	169720593
	28				rs9864318	0.0017563	3	169700004
	28				rs2241294	0.00173399	3	169798087
	28				rs147807222	0.00172936	3	169890162
	28				rs16854825	0.00172091	3	169779375
	28				rs6767251	0.00160242	3	169696343
	28				rs74552574	0.0015546	3	169407194
	28				rs139146185	0.00149295	3	169871468
	28				rs1566426	0.00148334	3	169887114
	28				rs59895856	0.0014781	3	169892066
	28				rs7647273	0.00147623	3	169889903
	28				rs76211656	0.00147317	3	169593981
	28				rs3772183	0.00147209	3	169692437
	28				rs1132237	0.00145968	3	169713483
	28				rs2052388	0.00142814	3	169719893
	28				rs58748645	0.00140723	3	169829050
	28				rs6766761	0.00139721	3	169695883
	28				rs73181221	0.00138808	3	169868019
	28				rs4955585	0.00137505	3	169772965
	28				rs1982786	0.00137143	3	169885538
	28				rs113495038	0.00136797	3	169916164
	28				rs10433356	0.00135552	3	169772514
	28				rs59610400	0.00135493	3	169867260
	28				rs9868869	0.00135102	3	169741250
	28				rs13314354	0.00133284	3	169704552
	28				rs1861935	0.00131491	3	169802930
	28				rs6444897	0.0012884	3	169827153
	28				rs6444898	0.00127976	3	169832116
	28				rs6778063	0.00126484	3	169696218
	28				rs12493997	0.00125501	3	169909865
	28				rs4140757	0.00124385	3	169817867
	28				rs201983860	0.00123887	3	169912516
	28				rs6809704	0.0012329	3	169912748
	28				rs6797517	0.00122226	3	169912832
	28				rs7647169	0.00121906	3	169889764
	28				rs7634463	0.00120053	3	169769957
	28				rs12492192	0.00119445	3	169908121
	28				rs3772177	0.00118548	3	169773852
	28				rs3772175	0.001162	3	169801009
	28				rs75544730	0.00111644	3	169803757
	28				rs34583743	0.00111126	3	169853241
	28				rs7632324	0.00110244	3	169829868
	28				rs1798239	0.00109512	3	169914953
	28				rs73178452	0.00108958	3	169768284
	28				rs1705592	0.00105954	3	169914481
	28				3:169921339_AAAAG_A	0.00104854	3	169921339
	28				rs2160901	0.00104102	3	169752951
	28				rs77067505	0.00103444	3	169895647
	28				rs115416579	0.00101928	3	169601250
	28				rs1684882	0.00101613	3	169918196
	28				rs60776050	0.00101609	3	169744605
	28				3:169919563_CT_C	0.000989699	3	169919563
	28				rs756989052	0.000985505	3	169880772
	28				rs6783660	0.000977697	3	169908779
	28				rs11386033	0.000965235	3	169607390
	28				rs6797319	0.000961993	3	169912609
	28				rs115838781	0.000947737	3	169629938
	28				rs10646670	0.000925423	3	169825476
	28				rs9834784	0.000912948	3	169689352
	28				rs2160898	0.000906956	3	169710363
	28				3:169920514_TA_T	0.000899572	3	169920514
	28				rs12490581	0.000865415	3	169565030
	28				rs1705582	0.000863699	3	169917388
	28				rs1798243	0.000859227	3	169917559
	28				rs79465401	0.000843411	3	169558249
	28				rs1684883	0.000820806	3	169921407
	28				rs9811291	0.000795577	3	169697376
	28				rs55956285	0.000785688	3	169880661
	28				rs9839296	0.000756544	3	169747938
	28				rs7635413	0.000753529	3	169747426
	28				rs9873412	0.000748231	3	169747696
	28				rs9838308	0.000737868	3	169751292
	28				rs6791438	0.000728856	3	169749024
	28				rs55802818	0.000725783	3	169783151
	28				rs6778888	0.000722058	3	169749221
	28				rs7612214	0.000714762	3	169746854
	28				rs6774747	0.000709578	3	169777638
	28				rs6444892	0.000706538	3	169777901
	28				rs9822939	0.000697649	3	169748550
	28				rs6778873	0.000693759	3	169749189
	28				rs9829025	0.000687564	3	169746123
	28				rs112918347	0.000683272	3	169871327
	28				rs4955708	0.000682686	3	169750883
	28				rs11712774	0.000681015	3	169919807
	28				rs4955706	0.000679724	3	169749477
	28				rs6778931	0.00067919	3	169609119
	28				rs147943086	0.000678914	3	169955749
	28				rs4955707	0.00067777	3	169750564
	28				rs6787395	0.000662243	3	169777735
	28				rs6790119	0.000653923	3	169777713
	28				rs759983031	0.000650656	3	169758775
	28				rs6794118	0.000644882	3	169749156
	28				rs115475603	0.000636983	3	169568565
	28				rs1705581	0.000636381	3	169917361
	28				rs6808181	0.000630216	3	169866812
	28				rs73181240	0.00061872	3	169919685
	28				rs1625116	0.000608306	3	169918219
	28				rs1625949	0.000603695	3	169918311
	28				rs112993136	0.000595987	3	169484971
	28				3:169801441_GAAGT_G	0.000591078	3	169801441
	28				rs1290670	0.000578194	3	169643955
	28				rs77426195	0.000572782	3	169923523
	28				rs59514073	0.000572274	3	169788883
	28				rs1798231	0.00056958	3	169921441
	28				rs718205	0.000561841	3	169718125
	28				rs9824474	0.000554832	3	169745527
	28				rs144035162	0.000553092	3	169699912
	28				rs3755605	0.000545893	3	169756119
	28				3:169760672_CT_C	0.000533461	3	169760672
	28				rs148589045	0.000530524	3	169717910
	28				rs73181215	0.000524836	3	169843168
	28				rs74501855	0.000523196	3	169530823
	28				rs6809563	0.000522172	3	169847654
	28				rs771498889	0.000516827	3	169809574
	28				rs57184265	0.000512642	3	169907753
	28				rs1468975	0.000496713	3	169710112
	28				rs140180853	0.000492813	3	169720518
	28				rs67666682	0.000488786	3	169757762
	28				rs371840050	0.000487332	3	169871550
	28				rs3772185	0.00048088	3	169689187
	28				rs11929428	0.000480622	3	169748974
	28				rs74286677	0.000475289	3	169709790
	28				rs1386332	0.000471338	3	169877827
	28				rs150301451	0.000469349	3	169720520
	28				rs5854361	0.000466462	3	169694162
	28				rs1920114	0.00046198	3	169606927
	28				rs9823305	0.000459304	3	169748799
	28	rs2293607	6	1	rs2293607	0.891081	3	169482335
	28				rs12637184	0.0920125	3	169487437
	28	rs2293607	7	1	rs146546514	0.998655	3	169553070
	28	rs2293607	8	1	rs112692595	0.140184	3	169660955
	28				rs76499008	0.0873636	3	169432168
	28				rs111298966	0.0731401	3	169438828
	28				rs28695755	0.0708793	3	169433334
	28				rs9881137	0.0625394	3	169426306
	28				rs9878681	0.0607665	3	169424266
	28				rs142168464	0.060515	3	169423041
	28				rs79829309	0.0592242	3	169420583
	28				rs78407591	0.0582705	3	169419275
	28				rs111324212	0.0572694	3	169660737
	28				rs2251795	0.0432136	3	169491729
	28				rs9878797	0.0193195	3	169529958
	28				rs6806477	0.0161408	3	169396381
	28				3:169392054_TTCTC_T	0.0132081	3	169392054
	28				rs77637176	0.0118333	3	169391541
	28				rs66515054	0.0110847	3	169745621
	28				rs4955710	0.0110026	3	169751175
	28				rs73178449	0.0109586	3	169747955
	28				rs58934405	0.010839	3	169746761
	28				rs4955709	0.00943491	3	169750937
	28				rs6775783	0.00679865	3	169861358
	28				rs4955711	0.00492863	3	169753570
	28				rs9872760	0.0039209	3	169511603
	28				rs9877153	0.00373793	3	169385268
	28				rs9812049	0.00323527	3	169451961
	28				rs144202555	0.00300263	3	169427897
	28				rs79127610	0.00291912	3	169389753
	28				rs79176199	0.00289319	3	169375646
	28				rs56761528	0.0027418	3	169793312
	28				rs9851480	0.00270453	3	169236053
	28				rs2287480	0.00266438	3	169786711
	28				rs2287481	0.00262506	3	169785660
	28				rs6763055	0.00248533	3	169784954
	28				rs9682052	0.00244447	3	169791061
	28				rs79998725	0.00220302	3	169386905
	28				rs9841623	0.00207139	3	169743326
	28				rs9813796	0.0019036	3	169235971
	28				rs111286999	0.00187739	3	169487896
	28				rs9836076	0.0016084	3	169978084
	28				rs569767249	0.00153918	3	169380659
	28				rs113645001	0.00135771	3	169376717
	28				rs13314293	0.00123841	3	169496531
	28				rs66909655	0.0011596	3	169789316
	28				rs7643378	0.00109884	3	169778463
	28	rs2293607	9	1	rs146217258	0.32832	3	169450830
	28				rs142115864	0.262894	3	169450827
	28				rs74552574	0.24495	3	169407194
	28				rs2251795	0.0249749	3	169491729
	28				rs6775783	0.0223481	3	169861358
	28				rs186896733	0.0130603	3	169467900
	28				rs186655320	0.00804363	3	169232321
	28				rs66515054	0.00519642	3	169745621
	28				rs4955710	0.00441711	3	169751175
	28				rs73178449	0.00439806	3	169747955
	28				rs58934405	0.00434842	3	169746761
	28				rs4955709	0.00382006	3	169750937
	28				rs138551889	0.00368167	3	169312625
	28				rs11541853	0.00271843	3	169755897
	28				rs79127610	0.00267059	3	169389753
	28				rs4955711	0.00259052	3	169753570
	28				rs145148377	0.00174867	3	169599262
	28				rs3755604	0.00165356	3	169762577
	28				rs187578396	0.00161781	3	169407112
	28				rs9841623	0.00150046	3	169743326
	28				rs116126218	0.00148845	3	169552889
	28				rs66909655	0.00140902	3	169789316
	28				rs140095659	0.0011674	3	169562879
	28				rs113170134	0.00112185	3	169760765
	28	rs2293607	10	1	rs35221505	0.245565	3	169523028
	28				rs2251795	0.143823	3	169491729
	28				rs6775783	0.0465287	3	169861358
	28				rs66515054	0.0319679	3	169745621
	28				rs4955710	0.0267822	3	169751175
	28				rs73178449	0.0267508	3	169747955
	28				rs58934405	0.0264713	3	169746761
	28				rs80016938	0.024441	3	169387448
	28				rs4955709	0.0232142	3	169750937
	28				rs116126218	0.0155408	3	169552889
	28				rs79127610	0.013092	3	169389753
	28				rs4955711	0.0129712	3	169753570
	28				rs140095659	0.0121459	3	169562879
	28				rs11541853	0.0114971	3	169755897
	28				rs2421904	0.0110129	3	169653959
	28				rs140833063	0.0109642	3	169381024
	28				rs9841623	0.00942399	3	169743326
	28				rs13099619	0.00759396	3	169372669
	28				rs35100673	0.00547156	3	169489937
	28				rs66909655	0.00525904	3	169789316
	28				rs3755604	0.00506317	3	169762577
	28				rs78044405	0.00457255	3	169497823
	28				rs56761528	0.00419401	3	169793312
	28				rs2287480	0.00414959	3	169786711
	28				rs2287481	0.00408517	3	169785660
	28				rs6763055	0.0038847	3	169784954
	28				rs9682052	0.00378235	3	169791061
	28				rs113170134	0.00351266	3	169760765
	28				rs368690906	0.00341575	3	169459370
	28				rs9873403	0.00295418	3	169741855
	28				rs9818038	0.00283835	3	169741925
	28				3:169686323_CA_C	0.00278668	3	169686323
	28				rs3348	0.00275467	3	169714142
	28				rs58311244	0.00264009	3	169779050
	28				rs7621777	0.00260164	3	169778259
	28				rs9878797	0.00240347	3	169529958
	28				rs11719255	0.00231663	3	169763315
	28				rs541180128	0.00230809	3	169459363
	28				rs375723022	0.00228562	3	169459364
	28				rs2270442	0.00226995	3	169780124
	28				rs2421901	0.00224547	3	169707633
	28				rs2052389	0.00220693	3	169719395
	28				rs140177056	0.00220262	3	169922523
	28				rs143570315	0.00220262	3	169922519
	28				rs28415841	0.00220262	3	169922521
	28				3:169922505_GT_G	0.00219384	3	169922505
	28				rs12635556	0.00213265	3	169689687
	28				rs57900847	0.00211626	3	169688367
	28				rs6790492	0.00207856	3	169717234
	28				rs7643378	0.00207431	3	169778463
	28				rs3772182	0.00201563	3	169695225
	28				rs2052392	0.00200663	3	169689954
	28				rs3772179	0.00200515	3	169698932
	28				rs12632675	0.00200481	3	169689777
	28				rs77950663	0.00200367	3	169915893
	28				rs9416	0.00197484	3	169713732
	28				rs7623535	0.00196515	3	169701478
	28				rs3772180	0.00196417	3	169698740
	28				rs11915994	0.00195859	3	169881373
	28				rs1477210	0.00193358	3	169688018
	28				rs16854644	0.00188432	3	169665555
	28				rs7648495	0.00187561	3	169761723
	28				rs2032742	0.00185925	3	169704056
	28				rs57129693	0.00185122	3	169705701
	28				rs2241293	0.00185005	3	169798751
	28				rs35837798	0.00184386	3	169825007
	28				rs59892304	0.0018237	3	169869531
	28				rs2241295	0.00181692	3	169797935
	28				rs746302401	0.00176448	3	169720593
	28				rs9864318	0.0017556	3	169700004
	28				rs2241294	0.0017333	3	169798087
	28				rs147807222	0.00172868	3	169890162
	28				rs16854825	0.00172023	3	169779375
	28				rs6767251	0.00160179	3	169696343
	28				rs74552574	0.00155399	3	169407194
	28				rs139146185	0.00149236	3	169871468
	28				rs1566426	0.00148276	3	169887114
	28				rs59895856	0.00147752	3	169892066
	28				rs7647273	0.00147565	3	169889903
	28				rs76211656	0.00147259	3	169593981
	28				rs3772183	0.00147151	3	169692437
	28				rs1132237	0.00145911	3	169713483
	28				rs2052388	0.00142758	3	169719893
	28				rs58748645	0.00140667	3	169829050
	28				rs6766761	0.00139666	3	169695883
	28				rs73181221	0.00138753	3	169868019
	28				rs4955585	0.00137451	3	169772965
	28				rs1982786	0.00137089	3	169885538
	28				rs113495038	0.00136743	3	169916164
	28				rs10433356	0.00135498	3	169772514
	28				rs59610400	0.0013544	3	169867260
	28				rs9868869	0.00135049	3	169741250
	28				rs13314354	0.00133231	3	169704552
	28				rs1861935	0.0013144	3	169802930
	28				rs6444897	0.00128789	3	169827153
	28				rs6444898	0.00127925	3	169832116
	28				rs6778063	0.00126434	3	169696218
	28				rs12493997	0.00125451	3	169909865
	28				rs4140757	0.00124336	3	169817867
	28				rs201983860	0.00123839	3	169912516
	28				rs6809704	0.00123241	3	169912748
	28				rs6797517	0.00122178	3	169912832
	28				rs7647169	0.00121859	3	169889764
	28				rs7634463	0.00120006	3	169769957
	28				rs12492192	0.00119398	3	169908121
	28				rs3772177	0.00118501	3	169773852
	28				rs3772175	0.00116155	3	169801009
	28				rs75544730	0.001116	3	169803757
	28				rs34583743	0.00111083	3	169853241
	28				rs7632324	0.001102	3	169829868
	28				rs1798239	0.00109469	3	169914953
	28				rs73178452	0.00108915	3	169768284
	28				rs1705592	0.00105912	3	169914481
	28				3:169921339_AAAAG_A	0.00104812	3	169921339
	28				rs2160901	0.00104061	3	169752951
	28				rs77067505	0.00103403	3	169895647
	28				rs115416579	0.00101888	3	169601250
	28				rs1684882	0.00101573	3	169918196
	28				rs60776050	0.00101569	3	169744605
	28				3:169919563_CT_C	0.00098931	3	169919563
	28				rs756989052	0.000985118	3	169880772
	28				rs6783660	0.000977313	3	169908779
	28				rs11386033	0.000964855	3	169607390
	28				rs6797319	0.000961615	3	169912609
	28				rs115838781	0.000947365	3	169629938
	28				rs10646670	0.000925059	3	169825476
	28				rs9834784	0.000912589	3	169689352
	28				rs2160898	0.0009066	3	169710363
	28				3:169920514_TA_T	0.000899218	3	169920514
	28				rs12490581	0.000865074	3	169565030
	28				rs1705582	0.00086336	3	169917388
	28				rs1798243	0.000858889	3	169917559
	28				rs79465401	0.000843079	3	169558249
	28				rs1684883	0.000820483	3	169921407
	28				rs9811291	0.000795264	3	169697376
	28				rs55956285	0.000785379	3	169880661
	28				rs9839296	0.000756247	3	169747938
	28				rs7635413	0.000753233	3	169747426
	28				rs9873412	0.000747936	3	169747696
	28				rs9838308	0.000737578	3	169751292
	28				rs6791438	0.00072857	3	169749024
	28				rs55802818	0.000725497	3	169783151
	28				rs6778888	0.000721774	3	169749221
	28				rs7612214	0.000714481	3	169746854
	28				rs6774747	0.000709299	3	169777638
	28				rs6444892	0.00070626	3	169777901
	28				rs9822939	0.000697375	3	169748550
	28				rs6778873	0.000693486	3	169749189
	28				rs9829025	0.000687294	3	169746123
	28				rs112918347	0.000683003	3	169871327
	28				rs4955708	0.000682417	3	169750883
	28				rs11712774	0.000680747	3	169919807
	28				rs4955706	0.000679457	3	169749477
	28				rs6778931	0.000678923	3	169609119
	28				rs147943086	0.000678647	3	169955749
	28				rs4955707	0.000677503	3	169750564
	28				rs6787395	0.000661983	3	169777735
	28				rs6790119	0.000653666	3	169777713
	28				rs759983031	0.0006504	3	169758775
	28				rs6794118	0.000644629	3	169749156
	28				rs115475603	0.000636733	3	169568565
	28				rs1705581	0.000636131	3	169917361
	28				rs6808181	0.000629969	3	169866812
	28				rs73181240	0.000618477	3	169919685
	28				rs1625116	0.000608066	3	169918219
	28				rs1625949	0.000603457	3	169918311
	28				rs112993136	0.000595753	3	169484971
	28				3:169801441_GAAGT_G	0.000590846	3	169801441
	28				rs1290670	0.000577966	3	169643955
	28				rs77426195	0.000572557	3	169923523
	28				rs59514073	0.000572049	3	169788883
	28				rs1798231	0.000569356	3	169921441
	28				rs718205	0.00056162	3	169718125
	28				rs9824474	0.000554614	3	169745527
	28				rs144035162	0.000552874	3	169699912
	28				rs3755605	0.000545679	3	169756119
	28				3:169760672_CT_C	0.000533251	3	169760672
	28				rs148589045	0.000530315	3	169717910
	28				rs73181215	0.00052463	3	169843168
	28				rs74501855	0.00052299	3	169530823
	28				rs6809563	0.000521967	3	169847654
	28				rs771498889	0.000516624	3	169809574
	28				rs57184265	0.00051244	3	169907753
	28				rs1468975	0.000496518	3	169710112
	28				rs140180853	0.00049262	3	169720518
	28				rs67666682	0.000488594	3	169757762
	28				rs371840050	0.000487141	3	169871550
	28				rs3772185	0.000480691	3	169689187
	28				rs11929428	0.000480433	3	169748974
	28				rs74286677	0.000475102	3	169709790
	28				rs1386332	0.000471153	3	169877827
	28				rs150301451	0.000469165	3	169720520
	28				rs5854361	0.000466279	3	169694162
	28				rs1920114	0.000461799	3	169606927
	28				rs9823305	0.000459123	3	169748799
	28				rs5024085	0.000449009	3	169607678
	29	rs753936006	1	1	rs2282764	0.0452737	4	2255063
	29				rs753936006	0.038825	4	2191750
	29				rs2071659	0.0266332	4	2252624
	29				rs6599419	0.0251123	4	2234651
	29				rs2071658	0.0247735	4	2252980
	29				rs9996465	0.016416	4	2259457
	29				rs9992013	0.0161678	4	2259463
	29				rs2213312	0.0132386	4	2238923
	29				rs419193	0.0126207	4	2165220
	29				rs11937938	0.0121485	4	2213168
	29				rs552518	0.0114978	4	2161429
	29				rs1179	0.0100089	4	2235690
	29				rs551469	0.00958278	4	2163381
	29				rs578855	0.00953107	4	2161979
	29				rs2236999	0.00951781	4	2256798
	29				rs7694049	0.00918013	4	2242921
	29				rs551436	0.00907749	4	2163390
	29				rs11936653	0.00880823	4	2212057
	29				rs475634	0.00871904	4	2156161
	29				rs3046202	0.00806655	4	2201510
	29				rs613861	0.00782277	4	2157848
	29				rs11933669	0.00747651	4	2224187
	29				rs2237000	0.00711189	4	2257917
	29				rs2236998	0.00690372	4	2256716
	29				rs6851446	0.00673882	4	2231600
	29				rs2071657	0.00667941	4	2253815
	29				rs28582471	0.00656615	4	2179875
	29				rs9996701	0.00650989	4	2193412
	29				rs9918081	0.00643421	4	2221089
	29				rs28641048	0.00641761	4	2179876
	29				rs3762940	0.00586511	4	2233366
	29				rs7691069	0.00573111	4	2189687
	29				rs7691608	0.00565964	4	2189944
	29				rs13106122	0.00556399	4	2166169
	29				rs111251430	0.00550727	4	2191369
	29				rs112020880	0.00547626	4	2190947
	29				rs10002583	0.00507516	4	2194953
	29				rs9328764	0.00489986	4	2176454
	29				rs7665858	0.00486821	4	2186833
	29				rs9996707	0.00474623	4	2193416
	29				4:2186297_TA_T	0.00468265	4	2186297
	29				rs7691418	0.0045765	4	2189850
	29				rs575644	0.00450495	4	2152213
	29				rs7691609	0.00440319	4	2189947
	29				rs529966	0.00439728	4	2152449
	29				rs10011549	0.00432766	4	2194946
	29				rs7696453	0.00430826	4	2190103
	29				rs555519	0.00430595	4	2151987
	29				rs28755437	0.00423352	4	2191622
	29				rs7664080	0.00423187	4	2189933
	29				rs531774463	0.00412207	4	2185977
	29				rs112423030	0.00412056	4	2187451
	29				rs35817683	0.0040806	4	2190480
	29				rs10018786	0.00404572	4	2195024
	29				rs28886945	0.00403934	4	2191646
	29				rs7677712	0.00401731	4	2221814
	29				rs10030311	0.00400283	4	2180402
	29				rs28810123	0.00397289	4	2191161
	29				rs10034813	0.00396417	4	2191229
	29				rs7674782	0.00395585	4	2188388
	29				rs146831054	0.00394311	4	2235164
	29				rs28619238	0.00388359	4	2260812
	29				rs7679992	0.00385357	4	2176175
	29				rs2022341	0.00385357	4	2176037
	29				rs7665078	0.00385357	4	2176170
	29				rs57654254	0.00384693	4	2183187
	29				rs11946841	0.00381533	4	2182644
	29				rs7699040	0.00381122	4	2182850
	29				rs11248086	0.00377853	4	2187018
	29				rs12639649	0.00377619	4	2187043
	29				rs7658790	0.00377588	4	2185603
	29				rs7690222	0.00377502	4	2185563
	29				rs9992584	0.00377338	4	2189131
	29				rs7659386	0.00377013	4	2185914
	29				rs796657489	0.00375159	4	2245714
	29				rs6855461	0.00374723	4	2214418
	29				rs6829879	0.00373888	4	2178750
	29				rs11248087	0.00373254	4	2187111
	29				rs7356512	0.0037192	4	2177117
	29				rs28688174	0.00371154	4	2181962
	29				rs12650308	0.00370934	4	2180047
	29				rs12651022	0.00370934	4	2179896
	29				rs6810845	0.00370494	4	2179074
	29				rs35062318	0.0037041	4	2178759
	29				rs6816862	0.0037041	4	2179086
	29				rs35733400	0.0036924	4	2178695
	29				rs35044274	0.0036924	4	2178692
	29				rs35059979	0.00369157	4	2178672
	29				rs6841323	0.00369157	4	2177329
	29				rs6856978	0.00369157	4	2177334
	29				rs7356314	0.00368907	4	2176996
	29				rs7356372	0.00368885	4	2176885
	29				rs6599416	0.00368718	4	2178264
	29				rs2022343	0.00368718	4	2175791
	29				rs6599415	0.00368718	4	2178238
	29				rs2022302	0.00368718	4	2175733
	29				rs2022342	0.00368718	4	2175792
	29				rs7671933	0.00368657	4	2178323
	29				rs6599411	0.00368635	4	2178108
	29				rs6599414	0.00368635	4	2178196
	29				rs6599413	0.00368635	4	2178149
	29				rs10009082	0.00368574	4	2194698
	29				rs10015921	0.00368085	4	2194901
	29				rs28427429	0.00367873	4	2183659
	29				rs28754973	0.00367525	4	2187833
	29				rs10026945	0.00367412	4	2175437
	29				rs10033849	0.00367381	4	2187873
	29				rs7664660	0.00366631	4	2186287
	29				rs1034011	0.00364899	4	2219933
	29				rs7689910	0.00364698	4	2188480
	29				rs9996941	0.00364388	4	2189020
	29				rs7684697	0.00363351	4	2188711
	29				rs10003252	0.00362881	4	2195665
	29				rs10018882	0.00362102	4	2195089
	29				rs33914019	0.00362102	4	2195180
	29				rs10011749	0.00362102	4	2195151
	29				rs10028332	0.00362086	4	2188899
	29				rs2022303	0.00361705	4	2176026
	29				rs9999831	0.00361051	4	2189062
	29				rs9997220	0.00360923	4	2189337
	29				rs7665465	0.00360798	4	2184626
	29				rs10000953	0.00360717	4	2184319
	29				rs7666048	0.00360635	4	2184908
	29				rs7698997	0.00360635	4	2184827
	29				rs28771786	0.00360472	4	2183996
	29				rs7665062	0.00360451	4	2184410
	29				rs28886277	0.00360367	4	2183917
	29				rs7699786	0.00360123	4	2185877
	29				rs10004178	0.00359961	4	2185429
	29				rs28784653	0.00359879	4	2185198
	29				rs7658451	0.00359879	4	2185495
	29				rs7684651	0.00359858	4	2185060
	29				rs7676502	0.00359494	4	2183270
	29				rs28495579	0.00359266	4	2183583
	29				rs7679001	0.00358916	4	2186868
	29				rs7682674	0.00358745	4	2190053
	29				rs6820291	0.00358597	4	2181313
	29				rs10031380	0.00358544	4	2187509
	29				rs6830513	0.00358516	4	2181080
	29				rs6820321	0.00358516	4	2181359
	29				rs7681886	0.00358453	4	2189672
	29				rs35787308	0.00358354	4	2181016
	29				rs10003319	0.00358315	4	2190538
	29				rs28562745	0.00358294	4	2182057
	29				rs12646698	0.00358252	4	2180059
	29				rs12651026	0.0035809	4	2179943
	29				rs28623714	0.00357928	4	2179670
	29				rs10023532	0.0035779	4	2182450
	29				rs9994565	0.00357728	4	2182330
	29				rs28568645	0.00357728	4	2181924
	29				rs28432042	0.00356476	4	2179703
	29				rs9993696	0.00355852	4	2187377
	29				rs12647917	0.00354194	4	2176351
	29				rs11935929	0.00353324	4	2195768
	29				4:2189460_TA_T	0.00353274	4	2189460
	29				rs10006740	0.00353106	4	2191700
	29				rs7666291	0.00352749	4	2185036
	29				rs7356230	0.00352274	4	2176915
	29				rs7680421	0.00351627	4	2182979
	29				rs10031061	0.00341717	4	2187174
	29				rs10003295	0.00340575	4	2191089
	29				rs12648243	0.00337773	4	2187106
	29				rs7684627	0.00335371	4	2185033
	29				4:2183183_GA_G	0.00333885	4	2183183
	29				rs34980083	0.00330613	4	2180912
	29				rs28821266	0.00327546	4	2192446
	29				rs2237001	0.00319809	4	2258850
	29				rs9996240	0.00312669	4	2192934
	29				rs2181396	0.00305324	4	2174482
	29				rs756543733	0.00304566	4	2174124
	29				rs10005657	0.00294415	4	2195750
	29				rs7666644	0.00292602	4	2197313
	29				rs2269487	0.00284659	4	2262191
	29				rs6824531	0.00281638	4	2194374
	29				4:2182830_TAA_T	0.00277678	4	2182830
	29				rs1745335	0.0025576	4	2145720
	29				rs10007101	0.00252035	4	2192671
	29				rs10016105	0.00246812	4	2195128
	30	rs871134	1	1	rs871134	0.759779	4	7044380
	30				rs10004764	0.0951318	4	7041377
	30				rs6815294	0.0745985	4	7042349
	30				rs10937779	0.0359759	4	7039326
	31	rs13129697	1	1	rs13129697	0.245799	4	9926967
	31				rs938558	0.221776	4	9939205
	31				rs4447862	0.179736	4	9931645
	31				rs6449137	0.172431	4	9932479
	31				rs7675964	0.151356	4	9941434
	32	rs4695407	1	1	rs4695407	0.0309873	4	48843372
	32				rs9637562	0.0268896	4	48857743
	32				rs9291326	0.0263495	4	48847859
	32				rs13138269	0.0261224	4	48565101
	32				rs11734191	0.0248729	4	48874120
	32				rs7687992	0.0240125	4	48875926
	32				rs11733534	0.0237653	4	48851540
	32				rs13152270	0.0237262	4	48873763
	32				rs11729065	0.0223751	4	48848519
	32				rs10213605	0.0206814	4	48869217
	32				rs10213548	0.0206235	4	48869033
	32				rs12374247	0.020473	4	48868417
	32				rs9997920	0.0203275	4	48842672
	32				rs12164529	0.0201953	4	48868419
	32				rs3761729	0.0192449	4	48851937
	32				rs3840110	0.0188856	4	48861238
	32				rs6843340	0.0188578	4	48619937
	32				rs11520539	0.0156514	4	48821762
	32				rs4694904	0.0152824	4	48808411
	32				rs7689524	0.0145051	4	48562628
	32				rs11933919	0.0143771	4	48600773
	32				rs7697851	0.0134086	4	48483930
	32				rs13108474	0.0126051	4	48618432
	32				rs7693461	0.0112852	4	48568259
	32				rs2354348	0.0108519	4	48611149
	32				rs6447651	0.010721	4	48709424
	32				rs28470767	0.0104246	4	48609931
	32				rs17575720	0.0104026	4	48572205
	32				rs34558821	0.0101247	4	48588742
	32				rs11727343	0.0100707	4	48806197
	32				rs6447645	0.0100436	4	48571364
	32				rs11734019	0.00985224	4	48585325
	32				rs6814811	0.00954304	4	48740596
	32				rs6447647	0.00946922	4	48590870
	32				rs13142540	0.00904345	4	48783587
	32				4:48839280_GT_G	0.00901947	4	48839280
	32				rs1876469	0.00877219	4	48627192
	32				rs13113370	0.00859079	4	48706182
	32				rs2089503	0.00858921	4	48596487
	32				rs1554258	0.00856983	4	48749117
	32				rs7678379	0.00854131	4	48481149
	32				rs7679210	0.00839801	4	48576664
	32				rs6856448	0.00830239	4	48599491
	32				rs10030853	0.00820168	4	48598393
	32				rs10008265	0.00818415	4	48745442
	32				rs1554256	0.00809027	4	48764009
	32				rs1589107	0.00805809	4	48762674
	32				rs7682859	0.00798785	4	48704731
	32				rs10003273	0.00797283	4	48756537
	32				rs58682247	0.00758048	4	48773794
	32				rs2354312	0.00745239	4	48670748
	32				rs7660206	0.00733236	4	48765787
	32				rs10030106	0.00725083	4	48715605
	32				rs11945562	0.00720105	4	48486598
	32				rs10049761	0.00680136	4	48686957
	32				rs752108863	0.0067718	4	48755767
	32				rs7683398	0.0067183	4	48546153
	32				rs13119504	0.00667128	4	48684999
	32				rs6819159	0.0064422	4	48528103
	32				rs10938537	0.00639143	4	48643648
	32				rs7667288	0.00633441	4	48659393
	32				rs955683	0.00632073	4	48720194
	32				rs1507862	0.00582894	4	48533674
	32				rs6818954	0.00580552	4	48673540
	32				rs952289	0.00577489	4	48547041
	32				rs12503599	0.00560753	4	48541032
	32				rs13108799	0.00555577	4	48665612
	32				rs7670939	0.00552433	4	48703516
	32				rs10018344	0.00543383	4	48498670
	32				rs11737677	0.00531415	4	48654307
	32				rs10938534	0.00531232	4	48526639
	32				rs10031777	0.00527005	4	48498290
	32				4:48481204_CCATGCCTA_C	0.0051798	4	48481204
	32				rs13119041	0.00517329	4	48645230
	32				4:48772987_GCA_G	0.00516079	4	48772987
	32				rs992423	0.00512115	4	48481976
	32				rs2056201	0.00509558	4	48776829
	32				rs11394091	0.00506389	4	48596967
	32				rs17472365	0.00506389	4	48596973
	32				4:48534247_TA_T	0.00491892	4	48534247
	32				rs13151534	0.00488427	4	48616989
	32				rs9992072	0.00465239	4	48555679
	32				rs10011896	0.00456263	4	48716818
	32				rs7661515	0.00442035	4	48517352
	32				rs35636867	0.00431415	4	48725957
	32				rs11728565	0.00430466	4	48641133
	32				rs13127730	0.0042591	4	48590606
	32				rs756661891	0.00418019	4	48671705
	32				4:48635898_ATG_A	0.0041753	4	48635898
	32				rs6836632	0.00400249	4	48485075
	32				rs10029732	0.00383473	4	48498679
	32				rs6819193	0.00350678	4	48673683
	32				rs10008285	0.0033071	4	48715421
	33	rs35500378	1	1	rs35500378	0.0506855	4	122729413
	33				rs10024820	0.0472064	4	122781402
	33				rs11733882	0.0434804	4	122759991
	33				rs6845901	0.0427709	4	122736053
	33				4:122726948_ATTCTTTTTTTTTT_A	0.0427179	4	122726948
	33				rs17005256	0.0418574	4	122755245
	33				rs5004355	0.041817	4	122732216
	33				rs35495505	0.0411985	4	122798413
	33				rs13145213	0.0401006	4	122750079
	33				rs9999362	0.0379875	4	122729505
	33				rs6811867	0.0355906	4	122724751
	33				rs35341163	0.0297393	4	122759166
	33				rs67775544	0.0291613	4	122796917
	33				rs4833236	0.0286344	4	122776067
	33				rs12510839	0.0285213	4	122760968
	33				rs769236	0.0275337	4	122745038
	33				rs10084948	0.027485	4	122765649
	33				rs3762840	0.027424	4	122746596
	33				rs3811742	0.0273949	4	122722693
	33				rs9995319	0.027225	4	122770677
	33				rs13119055	0.0265924	4	122755162
	33				rs13152701	0.0261034	4	122751061
	33				rs3217772	0.024538	4	122739183
	33				rs1048433	0.0235233	4	122748996
	33				rs2271176	0.0233957	4	122791601
	33				rs9998785	0.0227661	4	122728965
	33				rs966555	0.0223104	4	122778985
	33				rs10023020	0.022233	4	122724604
	33				rs6830443	0.019761	4	122725303
	33				rs3217754	0.0190237	4	122746285
	33				rs752441708	0.0182507	4	122772534
	34	rs4435700	1	1	rs6536702	0.317044	4	164028105
	34				rs4691895	0.113945	4	164048199
	34				rs4691893	0.0604963	4	164022111
	34				rs1564313	0.0441112	4	164075750
	34				rs1351222	0.043685	4	164076558
	34				rs1824885	0.0406139	4	164075133
	34				rs4691070	0.0385861	4	164021830
	34				rs1824884	0.0333172	4	164097794
	34				rs2086240	0.0303618	4	164098317
	34				rs1824886	0.0243386	4	164075062
	34				rs9654227	0.0214366	4	164021565
	34				rs9654226	0.0206961	4	164021473
	34				rs10006476	0.0206659	4	164020879
	34				rs4435700	0.0180846	4	164020174
	34				rs2874185	0.0135293	4	164022341
	34				rs28840093	0.0129368	4	164022385
	34				rs7665892	0.0120136	4	164015026
	34				rs4691896	0.0118087	4	164085425
	34				rs6841345	0.010453	4	164030273
	34				rs10031393	0.0100611	4	164021092
	34				rs4485770	0.00966082	4	164020175
	34				rs6811980	0.00932434	4	164034530
	34				rs9992504	0.00779629	4	164019615
	34				rs10857351	0.0073056	4	164062809
	34				rs4691069	0.00643953	4	164020815
	34				rs936564	0.00622386	4	164019763
	34				rs2320615	0.0057496	4	164069949
	34	rs4435700	2	1	rs113580095	1	4	164065720
	34	rs4435700	3	1	rs6839886	0.0993296	4	164059657
	34				rs6825992	0.0691411	4	164036726
	34				rs715811	0.0691087	4	164037459
	34				rs28815012	0.0632868	4	164051818
	34				rs60735607	0.0553586	4	164047844
	34				rs4402993	0.0530181	4	164075977
	34				rs11100481	0.0524384	4	164048723
	34				rs3195782	0.0505354	4	164045677
	34				rs1463556	0.050298	4	164072227
	34				rs7670843	0.0435055	4	164089399
	34				rs11938842	0.0430678	4	164071626
	34				rs4123895	0.0425105	4	164075278
	34				rs1061075	0.0414821	4	164049916
	34				rs12331717	0.0411878	4	164088059
	34				rs6823843	0.0392411	4	164069823
	34				rs7672402	0.0310074	4	164090138
	34				rs4349556	0.0291329	4	164076048
	34				rs1382656	0.027031	4	164092066
	34				rs28584666	0.0219027	4	164067105
	34				rs16999449	0.0206909	4	164036336
	34				rs17043376	0.0176812	4	164044888
	34	rs9990898	4	1	rs6536702	0.317044	4	164028105
	34				rs4691895	0.113945	4	164048199
	34				rs4691893	0.0604963	4	164022111
	34				rs1564313	0.0441112	4	164075750
	34				rs1351222	0.043685	4	164076558
	34				rs1824885	0.0406139	4	164075133
	34				rs4691070	0.0385861	4	164021830
	34				rs1824884	0.0333172	4	164097794
	34				rs2086240	0.0303618	4	164098317
	34				rs1824886	0.0243386	4	164075062
	34				rs9654227	0.0214366	4	164021565
	34				rs9654226	0.0206961	4	164021473
	34				rs10006476	0.0206659	4	164020879
	34				rs4435700	0.0180846	4	164020174
	34				rs2874185	0.0135293	4	164022341
	34				rs28840093	0.0129368	4	164022385
	34				rs7665892	0.0120136	4	164015026
	34				rs4691896	0.0118087	4	164085425
	34				rs6841345	0.010453	4	164030273
	34				rs10031393	0.0100611	4	164021092
	34				rs4485770	0.00966082	4	164020175
	34				rs6811980	0.00932434	4	164034530
	34				rs9992504	0.00779629	4	164019615
	34				rs10857351	0.0073056	4	164062809
	34				rs4691069	0.00643953	4	164020815
	34				rs936564	0.00622386	4	164019763
	34				rs2320615	0.0057496	4	164069949
	34	rs9990898	5	1	rs113580095	1	4	164065720
	34	rs9990898	6	1	rs6839886	0.0993296	4	164059657
	34				rs6825992	0.0691411	4	164036726
	34				rs715811	0.0691087	4	164037459
	34				rs28815012	0.0632868	4	164051818
	34				rs60735607	0.0553586	4	164047844
	34				rs4402993	0.0530181	4	164075977
	34				rs11100481	0.0524384	4	164048723
	34				rs3195782	0.0505354	4	164045677
	34				rs1463556	0.050298	4	164072227
	34				rs7670843	0.0435055	4	164089399
	34				rs11938842	0.0430678	4	164071626
	34				rs4123895	0.0425105	4	164075278
	34				rs1061075	0.0414821	4	164049916
	34				rs12331717	0.0411878	4	164088059
	34				rs6823843	0.0392411	4	164069823
	34				rs7672402	0.0310074	4	164090138
	34				rs4349556	0.0291329	4	164076048
	34				rs1382656	0.027031	4	164092066
	34				rs28584666	0.0219027	4	164067105
	34				rs16999449	0.0206909	4	164036336
	34				rs17043376	0.0176812	4	164044888
	34	rs72631678	7	1	rs6536702	0.317044	4	164028105
	34				rs4691895	0.113945	4	164048199
	34				rs4691893	0.0604963	4	164022111
	34				rs1564313	0.0441112	4	164075750
	34				rs1351222	0.043685	4	164076558
	34				rs1824885	0.0406139	4	164075133
	34				rs4691070	0.0385861	4	164021830
	34				rs1824884	0.0333172	4	164097794
	34				rs2086240	0.0303618	4	164098317
	34				rs1824886	0.0243386	4	164075062
	34				rs9654227	0.0214366	4	164021565
	34				rs9654226	0.0206961	4	164021473
	34				rs10006476	0.0206659	4	164020879
	34				rs4435700	0.0180846	4	164020174
	34				rs2874185	0.0135293	4	164022341
	34				rs28840093	0.0129368	4	164022385
	34				rs7665892	0.0120136	4	164015026
	34				rs4691896	0.0118087	4	164085425
	34				rs6841345	0.010453	4	164030273
	34				rs10031393	0.0100611	4	164021092
	34				rs4485770	0.00966082	4	164020175
	34				rs6811980	0.00932434	4	164034530
	34				rs9992504	0.00779629	4	164019615
	34				rs10857351	0.0073056	4	164062809
	34				rs4691069	0.00643953	4	164020815
	34				rs936564	0.00622386	4	164019763
	34				rs2320615	0.0057496	4	164069949
	34	rs72631678	8	1	rs113580095	1	4	164065720
	34	rs72631678	9	1	rs6839886	0.0993296	4	164059657
	34				rs6825992	0.0691411	4	164036726
	34				rs715811	0.0691087	4	164037459
	34				rs28815012	0.0632868	4	164051818
	34				rs60735607	0.0553586	4	164047844
	34				rs4402993	0.0530181	4	164075977
	34				rs11100481	0.0524384	4	164048723
	34				rs3195782	0.0505354	4	164045677
	34				rs1463556	0.050298	4	164072227
	34				rs7670843	0.0435055	4	164089399
	34				rs11938842	0.0430678	4	164071626
	34				rs4123895	0.0425105	4	164075278
	34				rs1061075	0.0414821	4	164049916
	34				rs12331717	0.0411878	4	164088059
	34				rs6823843	0.0392411	4	164069823
	34				rs7672402	0.0310074	4	164090138
	34				rs4349556	0.0291329	4	164076048
	34				rs1382656	0.027031	4	164092066
	34				rs28584666	0.0219027	4	164067105
	34				rs16999449	0.0206909	4	164036336
	34				rs17043376	0.0176812	4	164044888
	34	rs113580095	10	1	rs6536702	0.317044	4	164028105
	34				rs4691895	0.113945	4	164048199
	34				rs4691893	0.0604963	4	164022111
	34				rs1564313	0.0441112	4	164075750
	34				rs1351222	0.043685	4	164076558
	34				rs1824885	0.0406139	4	164075133
	34				rs4691070	0.0385861	4	164021830
	34				rs1824884	0.0333172	4	164097794
	34				rs2086240	0.0303618	4	164098317
	34				rs1824886	0.0243386	4	164075062
	34				rs9654227	0.0214366	4	164021565
	34				rs9654226	0.0206961	4	164021473
	34				rs10006476	0.0206659	4	164020879
	34				rs4435700	0.0180846	4	164020174
	34				rs2874185	0.0135293	4	164022341
	34				rs28840093	0.0129368	4	164022385
	34				rs7665892	0.0120136	4	164015026
	34				rs4691896	0.0118087	4	164085425
	34				rs6841345	0.010453	4	164030273
	34				rs10031393	0.0100611	4	164021092
	34				rs4485770	0.00966082	4	164020175
	34				rs6811980	0.00932434	4	164034530
	34				rs9992504	0.00779629	4	164019615
	34				rs10857351	0.0073056	4	164062809
	34				rs4691069	0.00643953	4	164020815
	34				rs936564	0.00622386	4	164019763
	34				rs2320615	0.0057496	4	164069949
	34	rs113580095	11	1	rs113580095	1	4	164065720
	34	rs113580095	12	1	rs6839886	0.0993296	4	164059657
	34				rs6825992	0.0691411	4	164036726
	34				rs715811	0.0691087	4	164037459
	34				rs28815012	0.0632868	4	164051818
	34				rs60735607	0.0553586	4	164047844
	34				rs4402993	0.0530181	4	164075977
	34				rs11100481	0.0524384	4	164048723
	34				rs3195782	0.0505354	4	164045677
	34				rs1463556	0.050298	4	164072227
	34				rs7670843	0.0435055	4	164089399
	34				rs11938842	0.0430678	4	164071626
	34				rs4123895	0.0425105	4	164075278
	34				rs1061075	0.0414821	4	164049916
	34				rs12331717	0.0411878	4	164088059
	34				rs6823843	0.0392411	4	164069823
	34				rs7672402	0.0310074	4	164090138
	34				rs4349556	0.0291329	4	164076048
	34				rs1382656	0.027031	4	164092066
	34				rs28584666	0.0219027	4	164067105
	34				rs16999449	0.0206909	4	164036336
	34				rs17043376	0.0176812	4	164044888
	35	rs112951499	1	1	rs112951499	0.345403	5	50697
	35				rs11746381	0.147142	5	76284
	35				rs76566750	0.129205	5	76918
	35				rs769595595	0.0757724	5	50696
	35				5:27318_AT_A	0.0391817	5	27318
	35				rs7711072	0.0304931	5	47551
	35				rs193123187	0.0274526	5	40720
	35				rs116271225	0.0272723	5	38425
	35				rs150513145	0.0268283	5	34936
	35				rs75946151	0.0266782	5	31468
	35				rs2055722	0.0257974	5	40527
	35				rs140640420	0.0256947	5	27334
	35				rs116458504	0.0255934	5	37805
	36	rs34094720	1	1	rs2853677	1	5	1287194
	36	rs34094720	2	1	rs138895564	1	5	1272074
	36	rs34094720	3	1	rs7705526	1	5	1285974
	36	rs34094720	4	1	rs34094720	1	5	1293767
	36	rs34094720	5	1	rs61748181	0.881202	5	1294166
	36				rs35161420	0.0459251	5	1295452
	36				rs35226131	0.0381651	5	1295373
	36	rs34094720	6	1	rs79662648	1	5	1293389
	36	rs34094720	7	1	rs7710703	0.979066	5	1287505
	36	rs34094720	8	1	rs112290073	1	5	1286032
	36	rs34094720	9	1	rs35719940	1	5	1254594
	36	rs34094720	10	1	rs6897196	0.976587	5	1280938
	36	rs34094720	11	1	5:1303867_CT_C	0.999997	5	1303867
	36	rs34094720	12	1	rs536656415	0.701899	5	1283331
	36				rs36002710	0.298101	5	1282020
	36	rs34094720	13	1	rs111789380	0.199682	5	1628480
	36				rs113206288	0.0566465	5	1611683
	36				rs113705688	0.0566143	5	1611679
	36				rs11951807	0.0529836	5	1628711
	36				rs142405472	0.0496826	5	1600060
	36				rs11957991	0.0281166	5	1623031
	36				rs111344339	0.020461	5	1600098
	36				rs11951980	0.0201256	5	1623280
	36				rs6890474	0.0195334	5	1629879
	36				rs111970577	0.0166147	5	1633341
	36				rs60503442	0.0156615	5	1613669
	36				rs112456976	0.0153142	5	1611992
	36				rs558221757	0.0143793	5	1599946
	36				rs13165826	0.0137625	5	1614299
	36				rs116370457	0.0134183	5	1611414
	36				rs111496398	0.0125003	5	1596918
	36				rs114812116	0.0112344	5	1620214
	36				rs151095972	0.00969372	5	1597726
	36				rs180709408	0.00966564	5	1633771
	36				rs116468234	0.00922074	5	1600034
	36				rs369726933	0.00887456	5	1611934
	36				rs530329614	0.00854934	5	1611146
	36				rs7737033	0.00834018	5	1608831
	36				rs146250260	0.00812083	5	1611429
	36				rs138885627	0.00801176	5	1608854
	36				rs57254666	0.00742358	5	1620771
	36				rs4415117	0.00714615	5	1594995
	36				rs112180597	0.00672265	5	1611112
	36				rs78909647	0.00626064	5	1597926
	36				rs139914248	0.0061833	5	1593779
	36				rs147715382	0.00584516	5	1612012
	36				rs7725592	0.00576494	5	1596043
	36				rs115876666	0.00562128	5	1593780
	36				rs141795912	0.00561113	5	1593783
	36				rs201115820	0.00528734	5	1595416
	36				rs112958353	0.00527846	5	1593691
	36				rs7736669	0.00521074	5	1608591
	36				rs6869310	0.00514496	5	1593246
	36				rs200607381	0.00509036	5	1632039
	36				rs6898538	0.0049294	5	1593266
	36				rs6870117	0.00471914	5	1605309
	36				rs6889629	0.00469638	5	1629407
	36				rs6889684	0.00468281	5	1601786
	36				rs73732119	0.00467753	5	1602120
	36				rs143834971	0.00459529	5	1615261
	36				rs112755181	0.00458149	5	1620278
	36				rs72717596	0.00457068	5	1621185
	36				rs58687576	0.00455311	5	1618692
	36				rs2883372	0.00455279	5	1614919
	36				rs72717593	0.00455257	5	1616940
	36				rs11948870	0.0045472	5	1617168
	36				rs6867199	0.00454548	5	1613298
	36				rs59806631	0.0045438	5	1618527
	36				rs59656356	0.00454152	5	1618329
	36				rs56185279	0.0045378	5	1615546
	36				rs11951409	0.0045363	5	1612925
	36				rs78293479	0.00453013	5	1619836
	36				rs10512659	0.00452823	5	1612404
	36				rs11958097	0.00452697	5	1612612
	36				rs11952238	0.00451622	5	1617182
	36				rs11953233	0.00451564	5	1617447
	36				rs6872202	0.00449266	5	1593326
	36				rs55864560	0.00448798	5	1609429
	36				rs6888910	0.00440666	5	1629701
	36				rs72717600	0.00439226	5	1626209
	36				rs11133831	0.00437583	5	1629182
	36				rs72717595	0.00436578	5	1619025
	36				rs72717598	0.00429497	5	1622126
	36				rs73732123	0.00425099	5	1607640
	36				rs55957581	0.00420629	5	1613726
	36				rs7716004	0.00416242	5	1624340
	36				rs7729323	0.00411235	5	1624364
	36				rs7736524	0.0040117	5	1608509
	36				rs7737331	0.00394222	5	1608283
	36				rs368801364	0.00393571	5	1600075
	36				rs11955967	0.003846	5	1600739
	36				rs112424962	0.0038385	5	1597627
	36				rs11955966	0.00379664	5	1600738
	36				rs72717589	0.00334122	5	1612043
	36				rs113983633	0.00329125	5	1604103
	36				rs61340395	0.00328259	5	1630468
	36	rs34094720	14	1	rs35334674	0.999977	5	1292299
	36	rs34094720	15	1	rs79717857	0.9999	5	1319997
	36	rs34094720	16	1	rs34052286	0.581617	5	1292446
	36				rs563486068	0.31091	5	1292649
	36				rs6882077	0.0107565	5	1269365
	36				rs35442442	0.00772595	5	1271714
	36				rs570902013	0.00639505	5	1275141
	36				rs35243220	0.00596209	5	1268464
	36				5:1464731_GCA_G	0.00512003	5	1464731
	36				rs530118337	0.00498826	5	1289409
	36				rs2354129	0.0041724	5	1674035
	36				rs6899038	0.0029921	5	1268847
	36				rs34879726	0.00273491	5	1237427
	36				rs574093309	0.00258388	5	1272549
	36				rs6891149	0.0018532	5	1675736
	36				rs2133741	0.00184491	5	1676009
	36				rs62336903	0.00183135	5	1675881
	36	rs115251750	17	1	rs2853677	1	5	1287194
	36	rs115251750	18	1	rs138895564	1	5	1272074
	36	rs115251750	19	1	rs7705526	1	5	1285974
	36	rs115251750	20	1	rs34094720	1	5	1293767
	36	rs115251750	21	1	rs61748181	0.881202	5	1294166
	36				rs35161420	0.0459251	5	1295452
	36				rs35226131	0.0381651	5	1295373
	36	rs115251750	22	1	rs79662648	1	5	1293389
	36	rs115251750	23	1	rs7710703	0.979066	5	1287505
	36	rs115251750	24	1	rs112290073	1	5	1286032
	36	rs115251750	25	1	rs35719940	1	5	1254594
	36	rs115251750	26	1	rs6897196	0.976587	5	1280938
	36	rs115251750	27	1	5:1303867_CT_C	0.999997	5	1303867
	36	rs115251750	28	1	rs536656415	0.701899	5	1283331
	36				rs36002710	0.298101	5	1282020
	36	rs115251750	29	1	rs111789380	0.199682	5	1628480
	36				rs113206288	0.0566466	5	1611683
	36				rs113705688	0.0566143	5	1611679
	36				rs11951807	0.0529836	5	1628711
	36				rs142405472	0.0496827	5	1600060
	36				rs11957991	0.0281166	5	1623031
	36				rs111344339	0.020461	5	1600098
	36				rs11951980	0.0201256	5	1623280
	36				rs6890474	0.0195334	5	1629879
	36				rs111970577	0.0166147	5	1633341
	36				rs60503442	0.0156615	5	1613669
	36				rs112456976	0.0153142	5	1611992
	36				rs558221757	0.0143793	5	1599946
	36				rs13165826	0.0137626	5	1614299
	36				rs116370457	0.0134183	5	1611414
	36				rs111496398	0.0125003	5	1596918
	36				rs114812116	0.0112345	5	1620214
	36				rs151095972	0.00969373	5	1597726
	36				rs180709408	0.00966564	5	1633771
	36				rs116468234	0.00922074	5	1600034
	36				rs369726933	0.00887456	5	1611934
	36				rs530329614	0.00854934	5	1611146
	36				rs7737033	0.00834018	5	1608831
	36				rs146250260	0.00812083	5	1611429
	36				rs138885627	0.00801176	5	1608854
	36				rs57254666	0.00742358	5	1620771
	36				rs4415117	0.00714615	5	1594995
	36				rs112180597	0.00672265	5	1611112
	36				rs78909647	0.00626064	5	1597926
	36				rs139914248	0.0061833	5	1593779
	36				rs147715382	0.00584517	5	1612012
	36				rs7725592	0.00576494	5	1596043
	36				rs115876666	0.00562128	5	1593780
	36				rs141795912	0.00561113	5	1593783
	36				rs201115820	0.00528734	5	1595416
	36				rs112958353	0.00527846	5	1593691
	36				rs7736669	0.00521074	5	1608591
	36				rs6869310	0.00514496	5	1593246
	36				rs200607381	0.00509036	5	1632039
	36				rs6898538	0.0049294	5	1593266
	36				rs6870117	0.00471914	5	1605309
	36				rs6889629	0.00469638	5	1629407
	36				rs6889684	0.00468281	5	1601786
	36				rs73732119	0.00467753	5	1602120
	36				rs143834971	0.00459529	5	1615261
	36				rs112755181	0.00458149	5	1620278
	36				rs72717596	0.00457068	5	1621185
	36				rs58687576	0.00455311	5	1618692
	36				rs2883372	0.00455279	5	1614919
	36				rs72717593	0.00455257	5	1616940
	36				rs11948870	0.00454721	5	1617168
	36				rs6867199	0.00454548	5	1613298
	36				rs59806631	0.0045438	5	1618527
	36				rs59656356	0.00454152	5	1618329
	36				rs56185279	0.0045378	5	1615546
	36				rs11951409	0.0045363	5	1612925
	36				rs78293479	0.00453013	5	1619836
	36				rs10512659	0.00452823	5	1612404
	36				rs11958097	0.00452698	5	1612612
	36				rs11952238	0.00451622	5	1617182
	36				rs11953233	0.00451564	5	1617447
	36				rs6872202	0.00449266	5	1593326
	36				rs55864560	0.00448798	5	1609429
	36				rs6888910	0.00440666	5	1629701
	36				rs72717600	0.00439226	5	1626209
	36				rs11133831	0.00437583	5	1629182
	36				rs72717595	0.00436578	5	1619025
	36				rs72717598	0.00429497	5	1622126
	36				rs73732123	0.00425099	5	1607640
	36				rs55957581	0.00420629	5	1613726
	36				rs7716004	0.00416242	5	1624340
	36				rs7729323	0.00411235	5	1624364
	36				rs7736524	0.0040117	5	1608509
	36				rs7737331	0.00394222	5	1608283
	36				rs368801364	0.00393571	5	1600075
	36				rs11955967	0.003846	5	1600739
	36				rs112424962	0.0038385	5	1597627
	36				rs11955966	0.00379664	5	1600738
	36				rs72717589	0.00334122	5	1612043
	36				rs113983633	0.00329125	5	1604103
	36				rs61340395	0.00328259	5	1630468
	36	rs115251750	30	1	rs35334674	0.999977	5	1292299
	36	rs115251750	31	1	rs79717857	0.999902	5	1319997
	36	rs115251750	32	1	rs34052286	0.581952	5	1292446
	36				rs563486068	0.311089	5	1292649
	36				rs6882077	0.0107627	5	1269365
	36				rs35442442	0.00773041	5	1271714
	36				rs570902013	0.00639875	5	1275141
	36				rs35243220	0.00596553	5	1268464
	36				5:1464731_GCA_G	0.00512298	5	1464731
	36				rs530118337	0.00499114	5	1289409
	36				rs2354129	0.00417481	5	1674035
	36				rs6899038	0.00299383	5	1268847
	36				rs34879726	0.00273649	5	1237427
	36				rs574093309	0.00258537	5	1272549
	36				rs6891149	0.00185427	5	1675736
	36				rs2133741	0.00184597	5	1676009
	36	rs575928023	33	1	rs2853677	1	5	1287194
	36	rs575928023	34	1	rs138895564	1	5	1272074
	36	rs575928023	35	1	rs7705526	1	5	1285974
	36	rs575928023	36	1	rs34094720	1	5	1293767
	36	rs575928023	37	1	rs61748181	0.881202	5	1294166
	36				rs35161420	0.0459251	5	1295452
	36				rs35226131	0.0381651	5	1295373
	36	rs575928023	38	1	rs79662648	1	5	1293389
	36	rs575928023	39	1	rs7710703	0.979066	5	1287505
	36	rs575928023	40	1	rs112290073	1	5	1286032
	36	rs575928023	41	1	rs35719940	1	5	1254594
	36	rs575928023	42	1	rs6897196	0.976587	5	1280938
	36	rs575928023	43	1	5:1303867_CT_C	0.999997	5	1303867
	36	rs575928023	44	1	rs536656415	0.701899	5	1283331
	36				rs36002710	0.298101	5	1282020
	36	rs575928023	45	1	rs111789380	0.199682	5	1628480
	36				rs113206288	0.0566465	5	1611683
	36				rs113705688	0.0566143	5	1611679
	36				rs11951807	0.0529836	5	1628711
	36				rs142405472	0.0496826	5	1600060
	36				rs11957991	0.0281166	5	1623031
	36				rs111344339	0.020461	5	1600098
	36				rs11951980	0.0201256	5	1623280
	36				rs6890474	0.0195334	5	1629879
	36				rs111970577	0.0166147	5	1633341
	36				rs60503442	0.0156615	5	1613669
	36				rs112456976	0.0153142	5	1611992
	36				rs558221757	0.0143793	5	1599946
	36				rs13165826	0.0137625	5	1614299
	36				rs116370457	0.0134183	5	1611414
	36				rs111496398	0.0125003	5	1596918
	36				rs114812116	0.0112344	5	1620214
	36				rs151095972	0.00969372	5	1597726
	36				rs180709408	0.00966564	5	1633771
	36				rs116468234	0.00922074	5	1600034
	36				rs369726933	0.00887456	5	1611934
	36				rs530329614	0.00854934	5	1611146
	36				rs7737033	0.00834018	5	1608831
	36				rs146250260	0.00812083	5	1611429
	36				rs138885627	0.00801176	5	1608854
	36				rs57254666	0.00742358	5	1620771
	36				rs4415117	0.00714615	5	1594995
	36				rs112180597	0.00672265	5	1611112
	36				rs78909647	0.00626064	5	1597926
	36				rs139914248	0.0061833	5	1593779
	36				rs147715382	0.00584516	5	1612012
	36				rs7725592	0.00576494	5	1596043
	36				rs115876666	0.00562128	5	1593780
	36				rs141795912	0.00561113	5	1593783
	36				rs201115820	0.00528734	5	1595416
	36				rs112958353	0.00527846	5	1593691
	36				rs7736669	0.00521074	5	1608591
	36				rs6869310	0.00514496	5	1593246
	36				rs200607381	0.00509036	5	1632039
	36				rs6898538	0.0049294	5	1593266
	36				rs6870117	0.00471914	5	1605309
	36				rs6889629	0.00469638	5	1629407
	36				rs6889684	0.00468281	5	1601786
	36				rs73732119	0.00467753	5	1602120
	36				rs143834971	0.00459529	5	1615261
	36				rs112755181	0.00458149	5	1620278
	36				rs72717596	0.00457068	5	1621185
	36				rs58687576	0.00455311	5	1618692
	36				rs2883372	0.00455279	5	1614919
	36				rs72717593	0.00455257	5	1616940
	36				rs11948870	0.0045472	5	1617168
	36				rs6867199	0.00454548	5	1613298
	36				rs59806631	0.0045438	5	1618527
	36				rs59656356	0.00454152	5	1618329
	36				rs56185279	0.0045378	5	1615546
	36				rs11951409	0.0045363	5	1612925
	36				rs78293479	0.00453013	5	1619836
	36				rs10512659	0.00452823	5	1612404
	36				rs11958097	0.00452697	5	1612612
	36				rs11952238	0.00451622	5	1617182
	36				rs11953233	0.00451564	5	1617447
	36				rs6872202	0.00449266	5	1593326
	36				rs55864560	0.00448798	5	1609429
	36				rs6888910	0.00440666	5	1629701
	36				rs72717600	0.00439226	5	1626209
	36				rs11133831	0.00437583	5	1629182
	36				rs72717595	0.00436578	5	1619025
	36				rs72717598	0.00429497	5	1622126
	36				rs73732123	0.00425099	5	1607640
	36				rs55957581	0.00420629	5	1613726
	36				rs7716004	0.00416242	5	1624340
	36				rs7729323	0.00411235	5	1624364
	36				rs7736524	0.0040117	5	1608509
	36				rs7737331	0.00394222	5	1608283
	36				rs368801364	0.00393571	5	1600075
	36				rs11955967	0.003846	5	1600739
	36				rs112424962	0.0038385	5	1597627
	36				rs11955966	0.00379664	5	1600738
	36				rs72717589	0.00334122	5	1612043
	36				rs113983633	0.00329125	5	1604103
	36				rs61340395	0.00328259	5	1630468
	36	rs575928023	46	1	rs35334674	0.999977	5	1292299
	36	rs575928023	47	1	rs79717857	0.9999	5	1319997
	36	rs575928023	48	1	rs34052286	0.581621	5	1292446
	36				rs563486068	0.310912	5	1292649
	36				rs6882077	0.0107566	5	1269365
	36				rs35442442	0.00772601	5	1271714
	36				rs570902013	0.0063951	5	1275141
	36				rs35243220	0.00596214	5	1268464
	36				5:1464731_GCA_G	0.00512006	5	1464731
	36				rs530118337	0.00498829	5	1289409
	36				rs2354129	0.00417244	5	1674035
	36				rs6899038	0.00299212	5	1268847
	36				rs34879726	0.00273493	5	1237427
	36				rs574093309	0.0025839	5	1272549
	36				rs6891149	0.00185321	5	1675736
	36				rs2133741	0.00184492	5	1676009
	36				rs62336903	0.00183136	5	1675881
	36	rs115451758	49	1	rs7705526	1	5	1285974
	36	rs115451758	50	1	rs138895564	1	5	1272074
	36	rs115451758	51	1	rs2853677	1	5	1287194
	36	rs115451758	52	1	rs61748181	0.81506	5	1294166
	36				rs35161420	0.0728658	5	1295452
	36				rs35226131	0.0591451	5	1295373
	36				rs114616103	0.0529291	5	1292958
	36	rs115451758	53	1	rs34094720	1	5	1293767
	36	rs115451758	54	1	rs7710703	0.886574	5	1287505
	36				5:1287612_CA_C	0.113426	5	1287612
	36	rs115451758	55	1	rs112290073	1	5	1286032
	36	rs115451758	56	1	rs33961405	1	5	1277577
	36	rs115451758	57	1	rs79662648	1	5	1293389
	36	rs115451758	58	1	rs35719940	1	5	1254594
	36	rs115451758	59	1	rs11133719	1	5	1271524
	36	rs115451758	60	1	rs79717857	1	5	1319997
	36	rs115451758	61	1	5:1303867_CT_C	1	5	1303867
	36	rs115451758	62	1	rs111789380	0.145832	5	1628480
	36				rs113206288	0.0693781	5	1611683
	36				rs113705688	0.0693396	5	1611679
	36				rs11951807	0.0385035	5	1628711
	36				rs142405472	0.0376586	5	1600060
	36				rs11957991	0.0299192	5	1623031
	36				rs111344339	0.0275757	5	1600098
	36				rs6890474	0.021001	5	1629879
	36				rs11951980	0.0201516	5	1623280
	36				rs112456976	0.0166251	5	1611992
	36				rs60503442	0.0156058	5	1613669
	36				rs116370457	0.015477	5	1611414
	36				rs558221757	0.0150225	5	1599946
	36				rs111496398	0.0148285	5	1596918
	36				rs111970577	0.0146456	5	1633341
	36				rs13165826	0.0137006	5	1614299
	36				rs369726933	0.0128814	5	1611934
	36				rs151095972	0.0117542	5	1597726
	36				rs114812116	0.0114638	5	1620214
	36				rs116468234	0.00995016	5	1600034
	36				rs530329614	0.00966877	5	1611146
	36				rs146250260	0.00943406	5	1611429
	36				rs7737033	0.00942188	5	1608831
	36				rs138885627	0.00919933	5	1608854
	36				rs180709408	0.00823287	5	1633771
	36				rs4415117	0.0079571	5	1594995
	36				rs78909647	0.00693407	5	1597926
	36				rs57254666	0.00681772	5	1620771
	36				rs112180597	0.00654382	5	1611112
	36				rs7725592	0.00638311	5	1596043
	36				rs139914248	0.00617459	5	1593779
	36				rs201115820	0.00617123	5	1595416
	36				rs112958353	0.00583891	5	1593691
	36				rs7736669	0.00574541	5	1608591
	36				rs6869310	0.00567471	5	1593246
	36				rs115876666	0.00565743	5	1593780
	36				rs147715382	0.0056473	5	1612012
	36				rs141795912	0.00564724	5	1593783
	36				rs200607381	0.00555902	5	1632039
	36				rs6898538	0.00545016	5	1593266
	36				rs6870117	0.00532334	5	1605309
	36				rs6889684	0.00518174	5	1601786
	36				rs73732119	0.00517539	5	1602120
	36				rs6889629	0.0051564	5	1629407
	36				rs143834971	0.00505444	5	1615261
	36				rs112755181	0.00504518	5	1620278
	36				rs72717596	0.0050291	5	1621185
	36				rs2883372	0.00501038	5	1614919
	36				rs58687576	0.0050103	5	1618692
	36				rs72717593	0.0050101	5	1616940
	36				rs11948870	0.00500433	5	1617168
	36				rs6867199	0.00500317	5	1613298
	36				rs59806631	0.00500029	5	1618527
	36				rs59656356	0.0049977	5	1618329
	36				rs56185279	0.00499428	5	1615546
	36				rs11951409	0.00499359	5	1612925
	36				rs78293479	0.00498513	5	1619836
	36				rs10512659	0.00498499	5	1612404
	36				rs11958097	0.0049835	5	1612612
	36				rs11953233	0.00497072	5	1617447
	36				rs11952238	0.00497036	5	1617182
	36				rs55864560	0.00494309	5	1609429
	36				rs6872202	0.00493175	5	1593326
	36				rs72717600	0.00484595	5	1626209
	36				rs6888910	0.00483944	5	1629701
	36				rs72717595	0.00481684	5	1619025
	36				rs11133831	0.00480633	5	1629182
	36				rs72717598	0.00473274	5	1622126
	36				rs73732123	0.00469702	5	1607640
	36				rs7736524	0.00456692	5	1608509
	36				rs7716004	0.0045656	5	1624340
	36				rs7729323	0.00451045	5	1624364
	36				rs7737331	0.00434412	5	1608283
	36				rs11955967	0.00424671	5	1600739
	36				rs112424962	0.0042099	5	1597627
	36				rs11955966	0.0041937	5	1600738
	36				rs72717589	0.00381783	5	1612043
	36				rs55957581	0.003811	5	1613726
	36				rs61340395	0.00375073	5	1630468
	36				rs113983633	0.00370914	5	1604103
	36				rs73732122	0.00368298	5	1604535
	36				rs536114760	0.00366692	5	1610905
	36				rs6871261	0.00344956	5	1605305
	36	rs115451758	63	1	rs536656415	0.661702	5	1283331
	36				rs36002710	0.338297	5	1282020
	36	rs115451758	64	1	rs574093309	0.524892	5	1272549
	36				rs575928023	0.459319	5	1285213
	36	rs115451758	65	1	rs2736109	0.975592	5	1296759
	36	rs115451758	66	1	rs34052286	0.654676	5	1292446
	36				rs563486068	0.334725	5	1292649
	36	rs115451758	67	1	rs182478372	0.560045	5	1279196
	36				rs6882077	0.0490085	5	1269365
	36				rs35442442	0.0482182	5	1271714
	36				rs113057381	0.046121	5	1247093
	36				rs35243220	0.0363834	5	1268464
	36				rs6899038	0.017657	5	1268847
	36				rs10213990	0.0151965	5	1672509
	36				rs6891149	0.0131774	5	1675736
	36				rs2133741	0.0131431	5	1676009
	36				rs62336903	0.0129692	5	1675881
	36				rs6870348	0.0121353	5	1675712
	36				rs1392401	0.0109443	5	1674972
	36				rs1392399	0.0104866	5	1674892
	36				rs28607731	0.0104228	5	1673605
	36				rs58141494	0.0100156	5	1671941
	36				rs55719854	0.00892939	5	1672179
	36				rs55996912	0.00855351	5	1672203
	36				rs2173677	0.00838371	5	1676297
	36				rs10056116	0.00798305	5	1676638
	36				rs10051014	0.00768442	5	1676668
	36				rs2354129	0.00760053	5	1674035
	36				rs60248821	0.00710934	5	795257
	36				rs2354131	0.00670366	5	1673981
	36				rs573304061	0.00557378	5	828267
	36				rs114806902	0.00454372	5	837853
	36				5:1464731_GCA_G	0.00340815	5	1464731
	36				rs58306596	0.00194517	5	1672086
	36				rs543255211	0.00178989	5	832988
	36				rs553357416	0.00178572	5	1289243
	36				rs11747366	0.00175771	5	1677467
	36				rs113926340	0.00175732	5	796354
	36	rs61748181	68	1	rs2853677	1	5	1287194
	36	rs61748181	69	1	rs138895564	1	5	1272074
	36	rs61748181	70	1	rs7705526	1	5	1285974
	36	rs61748181	71	1	rs34094720	1	5	1293767
	36	rs61748181	72	1	rs61748181	0.881202	5	1294166
	36				rs35161420	0.0459251	5	1295452
	36				rs35226131	0.0381651	5	1295373
	36	rs61748181	73	1	rs79662648	1	5	1293389
	36	rs61748181	74	1	rs7710703	0.979066	5	1287505
	36	rs61748181	75	1	rs112290073	1	5	1286032
	36	rs61748181	76	1	rs35719940	1	5	1254594
	36	rs61748181	77	1	rs6897196	0.976587	5	1280938
	36	rs61748181	78	1	5:1303867_CT_C	0.999997	5	1303867
	36	rs61748181	79	1	rs536656415	0.701899	5	1283331
	36				rs36002710	0.298101	5	1282020
	36	rs61748181	80	1	rs111789380	0.199682	5	1628480
	36				rs113206288	0.0566465	5	1611683
	36				rs113705688	0.0566143	5	1611679
	36				rs11951807	0.0529836	5	1628711
	36				rs142405472	0.0496826	5	1600060
	36				rs11957991	0.0281166	5	1623031
	36				rs111344339	0.020461	5	1600098
	36				rs11951980	0.0201256	5	1623280
	36				rs6890474	0.0195334	5	1629879
	36				rs111970577	0.0166147	5	1633341
	36				rs60503442	0.0156615	5	1613669
	36				rs112456976	0.0153142	5	1611992
	36				rs558221757	0.0143793	5	1599946
	36				rs13165826	0.0137625	5	1614299
	36				rs116370457	0.0134183	5	1611414
	36				rs111496398	0.0125003	5	1596918
	36				rs114812116	0.0112344	5	1620214
	36				rs151095972	0.00969372	5	1597726
	36				rs180709408	0.00966564	5	1633771
	36				rs116468234	0.00922074	5	1600034
	36				rs369726933	0.00887456	5	1611934
	36				rs530329614	0.00854934	5	1611146
	36				rs7737033	0.00834018	5	1608831
	36				rs146250260	0.00812083	5	1611429
	36				rs138885627	0.00801176	5	1608854
	36				rs57254666	0.00742358	5	1620771
	36				rs4415117	0.00714615	5	1594995
	36				rs112180597	0.00672265	5	1611112
	36				rs78909647	0.00626064	5	1597926
	36				rs139914248	0.0061833	5	1593779
	36				rs147715382	0.00584516	5	1612012
	36				rs7725592	0.00576494	5	1596043
	36				rs115876666	0.00562128	5	1593780
	36				rs141795912	0.00561113	5	1593783
	36				rs201115820	0.00528734	5	1595416
	36				rs112958353	0.00527846	5	1593691
	36				rs7736669	0.00521074	5	1608591
	36				rs6869310	0.00514496	5	1593246
	36				rs200607381	0.00509036	5	1632039
	36				rs6898538	0.0049294	5	1593266
	36				rs6870117	0.00471914	5	1605309
	36				rs6889629	0.00469638	5	1629407
	36				rs6889684	0.00468281	5	1601786
	36				rs73732119	0.00467753	5	1602120
	36				rs143834971	0.00459529	5	1615261
	36				rs112755181	0.00458149	5	1620278
	36				rs72717596	0.00457068	5	1621185
	36				rs58687576	0.00455311	5	1618692
	36				rs2883372	0.00455279	5	1614919
	36				rs72717593	0.00455257	5	1616940
	36				rs11948870	0.0045472	5	1617168
	36				rs6867199	0.00454548	5	1613298
	36				rs59806631	0.0045438	5	1618527
	36				rs59656356	0.00454152	5	1618329
	36				rs56185279	0.0045378	5	1615546
	36				rs11951409	0.0045363	5	1612925
	36				rs78293479	0.00453013	5	1619836
	36				rs10512659	0.00452823	5	1612404
	36				rs11958097	0.00452697	5	1612612
	36				rs11952238	0.00451622	5	1617182
	36				rs11953233	0.00451564	5	1617447
	36				rs6872202	0.00449266	5	1593326
	36				rs55864560	0.00448798	5	1609429
	36				rs6888910	0.00440666	5	1629701
	36				rs72717600	0.00439226	5	1626209
	36				rs11133831	0.00437583	5	1629182
	36				rs72717595	0.00436578	5	1619025
	36				rs72717598	0.00429497	5	1622126
	36				rs73732123	0.00425099	5	1607640
	36				rs55957581	0.00420629	5	1613726
	36				rs7716004	0.00416242	5	1624340
	36				rs7729323	0.00411235	5	1624364
	36				rs7736524	0.0040117	5	1608509
	36				rs7737331	0.00394222	5	1608283
	36				rs368801364	0.00393571	5	1600075
	36				rs11955967	0.003846	5	1600739
	36				rs112424962	0.0038385	5	1597627
	36				rs11955966	0.00379664	5	1600738
	36				rs72717589	0.00334122	5	1612043
	36				rs113983633	0.00329125	5	1604103
	36				rs61340395	0.00328259	5	1630468
	36	rs61748181	81	1	rs35334674	0.999977	5	1292299
	36	rs61748181	82	1	rs79717857	0.9999	5	1319997
	36	rs61748181	83	1	rs34052286	0.58162	5	1292446
	36				rs563486068	0.310912	5	1292649
	36				rs6882077	0.0107566	5	1269365
	36				rs35442442	0.007726	5	1271714
	36				rs570902013	0.0063951	5	1275141
	36				rs35243220	0.00596213	5	1268464
	36				5:1464731_GCA_G	0.00512006	5	1464731
	36				rs530118337	0.00498829	5	1289409
	36				rs2354129	0.00417243	5	1674035
	36				rs6899038	0.00299212	5	1268847
	36				rs34879726	0.00273493	5	1237427
	36				rs574093309	0.00258389	5	1272549
	36				rs6891149	0.00185321	5	1675736
	36				rs2133741	0.00184492	5	1676009
	36				rs62336903	0.00183136	5	1675881
	36	rs138895564	84	1	rs7705526	1	5	1285974
	36	rs138895564	85	1	rs138895564	1	5	1272074
	36	rs138895564	86	1	rs2853677	1	5	1287194
	36	rs138895564	87	1	rs61748181	0.81506	5	1294166
	36				rs35161420	0.0728658	5	1295452
	36				rs35226131	0.0591451	5	1295373
	36				rs114616103	0.0529291	5	1292958
	36	rs138895564	88	1	rs34094720	1	5	1293767
	36	rs138895564	89	1	rs7710703	0.886574	5	1287505
	36				5:1287612_CA_C	0.113426	5	1287612
	36	rs138895564	90	1	rs112290073	1	5	1286032
	36	rs138895564	91	1	rs33961405	1	5	1277577
	36	rs138895564	92	1	rs79662648	1	5	1293389
	36	rs138895564	93	1	rs35719940	1	5	1254594
	36	rs138895564	94	1	rs11133719	1	5	1271524
	36	rs138895564	95	1	rs79717857	1	5	1319997
	36	rs138895564	96	1	5:1303867_CT_C	1	5	1303867
	36	rs138895564	97	1	rs111789380	0.145832	5	1628480
	36				rs113206288	0.0693781	5	1611683
	36				rs113705688	0.0693396	5	1611679
	36				rs11951807	0.0385035	5	1628711
	36				rs142405472	0.0376586	5	1600060
	36				rs11957991	0.0299192	5	1623031
	36				rs111344339	0.0275757	5	1600098
	36				rs6890474	0.021001	5	1629879
	36				rs11951980	0.0201516	5	1623280
	36				rs112456976	0.0166251	5	1611992
	36				rs60503442	0.0156058	5	1613669
	36				rs116370457	0.015477	5	1611414
	36				rs558221757	0.0150225	5	1599946
	36				rs111496398	0.0148285	5	1596918
	36				rs111970577	0.0146456	5	1633341
	36				rs13165826	0.0137006	5	1614299
	36				rs369726933	0.0128814	5	1611934
	36				rs151095972	0.0117542	5	1597726
	36				rs114812116	0.0114638	5	1620214
	36				rs116468234	0.00995016	5	1600034
	36				rs530329614	0.00966877	5	1611146
	36				rs146250260	0.00943406	5	1611429
	36				rs7737033	0.00942188	5	1608831
	36				rs138885627	0.00919933	5	1608854
	36				rs180709408	0.00823287	5	1633771
	36				rs4415117	0.0079571	5	1594995
	36				rs78909647	0.00693407	5	1597926
	36				rs57254666	0.00681772	5	1620771
	36				rs112180597	0.00654382	5	1611112
	36				rs7725592	0.00638311	5	1596043
	36				rs139914248	0.00617459	5	1593779
	36				rs201115820	0.00617123	5	1595416
	36				rs112958353	0.00583891	5	1593691
	36				rs7736669	0.00574541	5	1608591
	36				rs6869310	0.00567471	5	1593246
	36				rs115876666	0.00565743	5	1593780
	36				rs147715382	0.0056473	5	1612012
	36				rs141795912	0.00564724	5	1593783
	36				rs200607381	0.00555902	5	1632039
	36				rs6898538	0.00545016	5	1593266
	36				rs6870117	0.00532334	5	1605309
	36				rs6889684	0.00518174	5	1601786
	36				rs73732119	0.00517539	5	1602120
	36				rs6889629	0.0051564	5	1629407
	36				rs143834971	0.00505444	5	1615261
	36				rs112755181	0.00504518	5	1620278
	36				rs72717596	0.0050291	5	1621185
	36				rs2883372	0.00501038	5	1614919
	36				rs58687576	0.0050103	5	1618692
	36				rs72717593	0.0050101	5	1616940
	36				rs11948870	0.00500433	5	1617168
	36				rs6867199	0.00500317	5	1613298
	36				rs59806631	0.00500029	5	1618527
	36				rs59656356	0.0049977	5	1618329
	36				rs56185279	0.00499428	5	1615546
	36				rs11951409	0.00499359	5	1612925
	36				rs78293479	0.00498513	5	1619836
	36				rs10512659	0.00498499	5	1612404
	36				rs11958097	0.0049835	5	1612612
	36				rs11953233	0.00497072	5	1617447
	36				rs11952238	0.00497036	5	1617182
	36				rs55864560	0.00494309	5	1609429
	36				rs6872202	0.00493175	5	1593326
	36				rs72717600	0.00484595	5	1626209
	36				rs6888910	0.00483944	5	1629701
	36				rs72717595	0.00481684	5	1619025
	36				rs11133831	0.00480633	5	1629182
	36				rs72717598	0.00473274	5	1622126
	36				rs73732123	0.00469702	5	1607640
	36				rs7736524	0.00456692	5	1608509
	36				rs7716004	0.0045656	5	1624340
	36				rs7729323	0.00451045	5	1624364
	36				rs7737331	0.00434412	5	1608283
	36				rs11955967	0.00424671	5	1600739
	36				rs112424962	0.0042099	5	1597627
	36				rs11955966	0.0041937	5	1600738
	36				rs72717589	0.00381783	5	1612043
	36				rs55957581	0.003811	5	1613726
	36				rs61340395	0.00375073	5	1630468
	36				rs113983633	0.00370914	5	1604103
	36				rs73732122	0.00368298	5	1604535
	36				rs536114760	0.00366692	5	1610905
	36				rs6871261	0.00344956	5	1605305
	36	rs138895564	98	1	rs536656415	0.661702	5	1283331
	36				rs36002710	0.338297	5	1282020
	36	rs138895564	99	1	rs574093309	0.524892	5	1272549
	36				rs575928023	0.459319	5	1285213
	36	rs138895564	100	1	rs2736109	0.975592	5	1296759
	36	rs138895564	101	1	rs34052286	0.654676	5	1292446
	36				rs563486068	0.334725	5	1292649
	36	rs138895564	102	1	rs182478372	0.56004	5	1279196
	36				rs6882077	0.0490081	5	1269365
	36				rs35442442	0.0482177	5	1271714
	36				rs113057381	0.0461206	5	1247093
	36				rs35243220	0.0363831	5	1268464
	36				rs6899038	0.0176568	5	1268847
	36				rs10213990	0.0151964	5	1672509
	36				rs6891149	0.0131773	5	1675736
	36				rs2133741	0.013143	5	1676009
	36				rs62336903	0.0129691	5	1675881
	36				rs6870348	0.0121352	5	1675712
	36				rs1392401	0.0109442	5	1674972
	36				rs1392399	0.0104865	5	1674892
	36				rs28607731	0.0104227	5	1673605
	36				rs58141494	0.0100155	5	1671941
	36				rs55719854	0.0089293	5	1672179
	36				rs55996912	0.00855343	5	1672203
	36				rs2173677	0.00838362	5	1676297
	36				rs10056116	0.00798298	5	1676638
	36				rs10051014	0.00768435	5	1676668
	36				rs2354129	0.00760046	5	1674035
	36				rs60248821	0.00710927	5	795257
	36				rs2354131	0.0067036	5	1673981
	36				rs573304061	0.00557372	5	828267
	36				rs114806902	0.00454368	5	837853
	36				5:1464731_GCA_G	0.00340812	5	1464731
	36				rs58306596	0.00194515	5	1672086
	36				rs543255211	0.00178988	5	832988
	36				rs553357416	0.0017857	5	1289243
	36				rs11747366	0.0017577	5	1677467
	36				rs113926340	0.0017573	5	796354
	36	rs7705526	103	1	rs2853677	1	5	1287194
	36	rs7705526	104	1	rs138895564	1	5	1272074
	36	rs7705526	105	1	rs7705526	1	5	1285974
	36	rs7705526	106	1	rs34094720	1	5	1293767
	36	rs7705526	107	1	rs61748181	0.881202	5	1294166
	36				rs35161420	0.0459251	5	1295452
	36				rs35226131	0.0381651	5	1295373
	36	rs7705526	108	1	rs79662648	1	5	1293389
	36	rs7705526	109	1	rs7710703	0.979066	5	1287505
	36	rs7705526	110	1	rs112290073	1	5	1286032
	36	rs7705526	111	1	rs35719940	1	5	1254594
	36	rs7705526	112	1	rs6897196	0.976587	5	1280938
	36	rs7705526	113	1	5:1303867_CT_C	0.999997	5	1303867
	36	rs7705526	114	1	rs536656415	0.701899	5	1283331
	36				rs36002710	0.298101	5	1282020
	36	rs7705526	115	1	rs111789380	0.199682	5	1628480
	36				rs113206288	0.0566465	5	1611683
	36				rs113705688	0.0566143	5	1611679
	36				rs11951807	0.0529836	5	1628711
	36				rs142405472	0.0496826	5	1600060
	36				rs11957991	0.0281166	5	1623031
	36				rs111344339	0.020461	5	1600098
	36				rs11951980	0.0201256	5	1623280
	36				rs6890474	0.0195334	5	1629879
	36				rs111970577	0.0166147	5	1633341
	36				rs60503442	0.0156615	5	1613669
	36				rs112456976	0.0153142	5	1611992
	36				rs558221757	0.0143793	5	1599946
	36				rs13165826	0.0137625	5	1614299
	36				rs116370457	0.0134183	5	1611414
	36				rs111496398	0.0125003	5	1596918
	36				rs114812116	0.0112344	5	1620214
	36				rs151095972	0.00969372	5	1597726
	36				rs180709408	0.00966564	5	1633771
	36				rs116468234	0.00922074	5	1600034
	36				rs369726933	0.00887456	5	1611934
	36				rs530329614	0.00854934	5	1611146
	36				rs7737033	0.00834018	5	1608831
	36				rs146250260	0.00812083	5	1611429
	36				rs138885627	0.00801176	5	1608854
	36				rs57254666	0.00742358	5	1620771
	36				rs4415117	0.00714615	5	1594995
	36				rs112180597	0.00672265	5	1611112
	36				rs78909647	0.00626064	5	1597926
	36				rs139914248	0.0061833	5	1593779
	36				rs147715382	0.00584516	5	1612012
	36				rs7725592	0.00576494	5	1596043
	36				rs115876666	0.00562128	5	1593780
	36				rs141795912	0.00561113	5	1593783
	36				rs201115820	0.00528734	5	1595416
	36				rs112958353	0.00527846	5	1593691
	36				rs7736669	0.00521074	5	1608591
	36				rs6869310	0.00514496	5	1593246
	36				rs200607381	0.00509036	5	1632039
	36				rs6898538	0.0049294	5	1593266
	36				rs6870117	0.00471914	5	1605309
	36				rs6889629	0.00469638	5	1629407
	36				rs6889684	0.00468281	5	1601786
	36				rs73732119	0.00467753	5	1602120
	36				rs143834971	0.00459529	5	1615261
	36				rs112755181	0.00458149	5	1620278
	36				rs72717596	0.00457068	5	1621185
	36				rs58687576	0.00455311	5	1618692
	36				rs2883372	0.00455279	5	1614919
	36				rs72717593	0.00455257	5	1616940
	36				rs11948870	0.0045472	5	1617168
	36				rs6867199	0.00454548	5	1613298
	36				rs59806631	0.0045438	5	1618527
	36				rs59656356	0.00454152	5	1618329
	36				rs56185279	0.0045378	5	1615546
	36				rs11951409	0.0045363	5	1612925
	36				rs78293479	0.00453013	5	1619836
	36				rs10512659	0.00452823	5	1612404
	36				rs11958097	0.00452697	5	1612612
	36				rs11952238	0.00451622	5	1617182
	36				rs11953233	0.00451564	5	1617447
	36				rs6872202	0.00449266	5	1593326
	36				rs55864560	0.00448798	5	1609429
	36				rs6888910	0.00440666	5	1629701
	36				rs72717600	0.00439226	5	1626209
	36				rs11133831	0.00437583	5	1629182
	36				rs72717595	0.00436578	5	1619025
	36				rs72717598	0.00429497	5	1622126
	36				rs73732123	0.00425099	5	1607640
	36				rs55957581	0.00420629	5	1613726
	36				rs7716004	0.00416242	5	1624340
	36				rs7729323	0.00411235	5	1624364
	36				rs7736524	0.0040117	5	1608509
	36				rs7737331	0.00394222	5	1608283
	36				rs368801364	0.00393571	5	1600075
	36				rs11955967	0.003846	5	1600739
	36				rs112424962	0.0038385	5	1597627
	36				rs11955966	0.00379664	5	1600738
	36				rs72717589	0.00334122	5	1612043
	36				rs113983633	0.00329125	5	1604103
	36				rs61340395	0.00328259	5	1630468
	36	rs7705526	116	1	rs35334674	0.999977	5	1292299
	36	rs7705526	117	1	rs79717857	0.9999	5	1319997
	36	rs7705526	118	1	rs34052286	0.581621	5	1292446
	36				rs563486068	0.310912	5	1292649
	36				rs6882077	0.0107566	5	1269365
	36				rs35442442	0.00772601	5	1271714
	36				rs570902013	0.0063951	5	1275141
	36				rs35243220	0.00596214	5	1268464
	36				5:1464731_GCA_G	0.00512006	5	1464731
	36				rs530118337	0.00498829	5	1289409
	36				rs2354129	0.00417244	5	1674035
	36				rs6899038	0.00299212	5	1268847
	36				rs34879726	0.00273493	5	1237427
	36				rs574093309	0.0025839	5	1272549
	36				rs6891149	0.00185321	5	1675736
	36				rs2133741	0.00184492	5	1676009
	36				rs62336903	0.00183136	5	1675881
	36	5:1303867_CT_C	119	1	rs2853677	1	5	1287194
	36	5:1303867_CT_C	120	1	rs138895564	1	5	1272074
	36	5:1303867_CT_C	121	1	rs7705526	1	5	1285974
	36	5:1303867_CT_C	122	1	rs34094720	1	5	1293767
	36	5:1303867_CT_C	123	1	rs61748181	0.881202	5	1294166
	36				rs35161420	0.0459251	5	1295452
	36				rs35226131	0.0381651	5	1295373
	36	5:1303867_CT_C	124	1	rs79662648	1	5	1293389
	36	5:1303867_CT_C	125	1	rs7710703	0.979066	5	1287505
	36	5:1303867_CT_C	126	1	rs112290073	1	5	1286032
	36	5:1303867_CT_C	127	1	rs35719940	1	5	1254594
	36	5:1303867_CT_C	128	1	rs6897196	0.976587	5	1280938
	36	5:1303867_CT_C	129	1	5:1303867_CT_C	0.999997	5	1303867
	36	5:1303867_CT_C	130	1	rs536656415	0.701899	5	1283331
	36				rs36002710	0.298101	5	1282020
	36	5:1303867_CT_C	131	1	rs111789380	0.199682	5	1628480
	36				rs113206288	0.0566466	5	1611683
	36				rs113705688	0.0566143	5	1611679
	36				rs11951807	0.0529836	5	1628711
	36				rs142405472	0.0496827	5	1600060
	36				rs11957991	0.0281166	5	1623031
	36				rs111344339	0.020461	5	1600098
	36				rs11951980	0.0201256	5	1623280
	36				rs6890474	0.0195334	5	1629879
	36				rs111970577	0.0166147	5	1633341
	36				rs60503442	0.0156615	5	1613669
	36				rs112456976	0.0153142	5	1611992
	36				rs558221757	0.0143793	5	1599946
	36				rs13165826	0.0137626	5	1614299
	36				rs116370457	0.0134183	5	1611414
	36				rs111496398	0.0125003	5	1596918
	36				rs114812116	0.0112344	5	1620214
	36				rs151095972	0.00969373	5	1597726
	36				rs180709408	0.00966564	5	1633771
	36				rs116468234	0.00922074	5	1600034
	36				rs369726933	0.00887456	5	1611934
	36				rs530329614	0.00854934	5	1611146
	36				rs7737033	0.00834018	5	1608831
	36				rs146250260	0.00812083	5	1611429
	36				rs138885627	0.00801176	5	1608854
	36				rs57254666	0.00742358	5	1620771
	36				rs4415117	0.00714615	5	1594995
	36				rs112180597	0.00672265	5	1611112
	36				rs78909647	0.00626064	5	1597926
	36				rs139914248	0.0061833	5	1593779
	36				rs147715382	0.00584517	5	1612012
	36				rs7725592	0.00576494	5	1596043
	36				rs115876666	0.00562128	5	1593780
	36				rs141795912	0.00561113	5	1593783
	36				rs201115820	0.00528734	5	1595416
	36				rs112958353	0.00527846	5	1593691
	36				rs7736669	0.00521074	5	1608591
	36				rs6869310	0.00514496	5	1593246
	36				rs200607381	0.00509036	5	1632039
	36				rs6898538	0.0049294	5	1593266
	36				rs6870117	0.00471914	5	1605309
	36				rs6889629	0.00469638	5	1629407
	36				rs6889684	0.00468281	5	1601786
	36				rs73732119	0.00467753	5	1602120
	36				rs143834971	0.00459529	5	1615261
	36				rs112755181	0.00458149	5	1620278
	36				rs72717596	0.00457068	5	1621185
	36				rs58687576	0.00455311	5	1618692
	36				rs2883372	0.00455279	5	1614919
	36				rs72717593	0.00455257	5	1616940
	36				rs11948870	0.00454721	5	1617168
	36				rs6867199	0.00454548	5	1613298
	36				rs59806631	0.0045438	5	1618527
	36				rs59656356	0.00454152	5	1618329
	36				rs56185279	0.0045378	5	1615546
	36				rs11951409	0.0045363	5	1612925
	36				rs78293479	0.00453013	5	1619836
	36				rs10512659	0.00452823	5	1612404
	36				rs11958097	0.00452697	5	1612612
	36				rs11952238	0.00451622	5	1617182
	36				rs11953233	0.00451564	5	1617447
	36				rs6872202	0.00449266	5	1593326
	36				rs55864560	0.00448798	5	1609429
	36				rs6888910	0.00440666	5	1629701
	36				rs72717600	0.00439226	5	1626209
	36				rs11133831	0.00437583	5	1629182
	36				rs72717595	0.00436578	5	1619025
	36				rs72717598	0.00429497	5	1622126
	36				rs73732123	0.00425099	5	1607640
	36				rs55957581	0.00420629	5	1613726
	36				rs7716004	0.00416242	5	1624340
	36				rs7729323	0.00411235	5	1624364
	36				rs7736524	0.0040117	5	1608509
	36				rs7737331	0.00394222	5	1608283
	36				rs368801364	0.00393571	5	1600075
	36				rs11955967	0.003846	5	1600739
	36				rs112424962	0.0038385	5	1597627
	36				rs11955966	0.00379664	5	1600738
	36				rs72717589	0.00334122	5	1612043
	36				rs113983633	0.00329125	5	1604103
	36				rs61340395	0.00328259	5	1630468
	36	5:1303867_CT_C	132	1	rs35334674	0.999977	5	1292299
	36	5:1303867_CT_C	133	1	rs79717857	0.999901	5	1319997
	36	5:1303867_CT_C	134	1	rs34052286	0.581671	5	1292446
	36				rs563486068	0.310939	5	1292649
	36				rs6882077	0.0107575	5	1269365
	36				rs35442442	0.00772667	5	1271714
	36				rs570902013	0.00639565	5	1275141
	36				rs35243220	0.00596264	5	1268464
	36				5:1464731_GCA_G	0.0051205	5	1464731
	36				rs530118337	0.00498872	5	1289409
	36				rs2354129	0.00417279	5	1674035
	36				rs6899038	0.00299238	5	1268847
	36				rs34879726	0.00273516	5	1237427
	36				rs574093309	0.00258412	5	1272549
	36				rs6891149	0.00185337	5	1675736
	36				rs2133741	0.00184508	5	1676009
	36				rs62336903	0.00183152	5	1675881
	36	rs79717857	135	1	rs7705526	1	5	1285974
	36	rs79717857	136	1	rs138895564	1	5	1272074
	36	rs79717857	137	1	rs2853677	1	5	1287194
	36	rs79717857	138	1	rs34094720	1	5	1293767
	36	rs79717857	139	1	rs61748181	0.738907	5	1294166
	36				rs35161420	0.100649	5	1295452
	36				rs35226131	0.0839593	5	1295373
	36				rs114616103	0.0764853	5	1292958
	36	rs79717857	140	1	rs79662648	1	5	1293389
	36	rs79717857	141	1	rs112290073	1	5	1286032
	36	rs79717857	142	1	rs35719940	1	5	1254594
	36	rs79717857	143	1	rs33961405	1	5	1277577
	36	rs79717857	144	1	rs7710703	0.840102	5	1287505
	36				5:1287612_CA_C	0.159898	5	1287612
	36	rs79717857	145	1	rs11133719	1	5	1271524
	36	rs79717857	146	1	rs79717857	0.999999	5	1319997
	36	rs79717857	147	1	5:1303867_CT_C	0.999996	5	1303867
	36	rs79717857	148	1	rs536656415	0.720635	5	1283331
	36				rs36002710	0.279336	5	1282020
	36	rs79717857	149	1	rs111789380	0.0859414	5	1628480
	36				rs142405472	0.0801884	5	1600060
	36				rs113206288	0.070836	5	1611683
	36				rs113705688	0.0707978	5	1611679
	36				rs11957991	0.0294191	5	1623031
	36				rs11951807	0.0283524	5	1628711
	36				rs111344339	0.0248866	5	1600098
	36				rs6890474	0.0237405	5	1629879
	36				rs11951980	0.0203198	5	1623280
	36				rs112456976	0.017118	5	1611992
	36				rs116370457	0.016735	5	1611414
	36				rs111496398	0.0160496	5	1596918
	36				rs558221757	0.0159202	5	1599946
	36				rs111970577	0.0159137	5	1633341
	36				rs60503442	0.0158676	5	1613669
	36				rs13165826	0.0139289	5	1614299
	36				rs151095972	0.0121413	5	1597726
	36				rs114812116	0.0114244	5	1620214
	36				rs369726933	0.0110319	5	1611934
	36				rs116468234	0.0108246	5	1600034
	36				rs7737033	0.0101647	5	1608831
	36				rs530329614	0.00999131	5	1611146
	36				rs138885627	0.00997339	5	1608854
	36				rs146250260	0.00942076	5	1611429
	36				rs180709408	0.00887304	5	1633771
	36				rs4415117	0.00852267	5	1594995
	36				rs78909647	0.00746965	5	1597926
	36				rs201115820	0.00726742	5	1595416
	36				rs57254666	0.00685469	5	1620771
	36				rs7725592	0.00685412	5	1596043
	36				rs139914248	0.00646301	5	1593779
	36				rs112958353	0.0062829	5	1593691
	36				rs200607381	0.00625077	5	1632039
	36				rs112180597	0.00621591	5	1611112
	36				rs7736669	0.00613888	5	1608591
	36				rs6869310	0.00607333	5	1593246
	36				rs115876666	0.00590832	5	1593780
	36				rs141795912	0.00589776	5	1593783
	36				rs6898538	0.00586613	5	1593266
	36				rs6870117	0.00575115	5	1605309
	36				rs147715382	0.00559549	5	1612012
	36				rs6889684	0.00553448	5	1601786
	36				rs73732119	0.00552744	5	1602120
	36				rs6889629	0.00552568	5	1629407
	36				rs143834971	0.00542135	5	1615261
	36				rs112755181	0.0053995	5	1620278
	36				rs72717596	0.00538042	5	1621185
	36				rs58687576	0.00536142	5	1618692
	36				rs72717593	0.00536104	5	1616940
	36				rs2883372	0.005361	5	1614919
	36				rs11948870	0.00535464	5	1617168
	36				rs6867199	0.00535174	5	1613298
	36				rs59806631	0.00535088	5	1618527
	36				rs59656356	0.00534814	5	1618329
	36				rs56185279	0.00534365	5	1615546
	36				rs11951409	0.00534057	5	1612925
	36				rs78293479	0.00533426	5	1619836
	36				rs10512659	0.00533057	5	1612404
	36				rs11958097	0.00532892	5	1612612
	36				rs11953233	0.00531845	5	1617447
	36				rs11952238	0.00531782	5	1617182
	36				rs55864560	0.00528218	5	1609429
	36				rs6872202	0.00527547	5	1593326
	36				rs6888910	0.00518293	5	1629701
	36				rs72717600	0.00515062	5	1626209
	36				rs72717595	0.00514832	5	1619025
	36				rs11133831	0.00514392	5	1629182
	36				rs72717598	0.00505033	5	1622126
	36				rs73732123	0.00501292	5	1607640
	36				rs7716004	0.00490086	5	1624340
	36				rs7729323	0.00484261	5	1624364
	36				rs7736524	0.00483929	5	1608509
	36				rs7737331	0.00462946	5	1608283
	36				rs11955967	0.00451437	5	1600739
	36				rs112424962	0.00449276	5	1597627
	36				rs11955966	0.00445755	5	1600738
	36				rs72717589	0.00433566	5	1612043
	36				rs61340395	0.0043253	5	1630468
	36				rs55957581	0.00427174	5	1613726
	36				rs113983633	0.0039448	5	1604103
	36				rs73732122	0.00391683	5	1604535
	36				rs536114760	0.00386828	5	1610905
	36				rs6871261	0.0036688	5	1605305
	36	rs79717857	150	1	rs574093309	0.612242	5	1272549
	36				rs575928023	0.289413	5	1285213
	36				rs76827400	0.0303833	5	1235744
	36				rs115675190	0.0260367	5	1225985
	36	rs2853677	151	1	rs2853677	1	5	1287194
	36	rs2853677	152	1	rs138895564	1	5	1272074
	36	rs2853677	153	1	rs7705526	1	5	1285974
	36	rs2853677	154	1	rs34094720	1	5	1293767
	36	rs2853677	155	1	rs61748181	0.881202	5	1294166
	36				rs35161420	0.0459251	5	1295452
	36				rs35226131	0.0381651	5	1295373
	36	rs2853677	156	1	rs79662648	1	5	1293389
	36	rs2853677	157	1	rs7710703	0.979066	5	1287505
	36	rs2853677	158	1	rs112290073	1	5	1286032
	36	rs2853677	159	1	rs35719940	1	5	1254594
	36	rs2853677	160	1	rs6897196	0.976587	5	1280938
	36	rs2853677	161	1	5:1303867_CT_C	0.999997	5	1303867
	36	rs2853677	162	1	rs536656415	0.701899	5	1283331
	36				rs36002710	0.298101	5	1282020
	36	rs2853677	163	1	rs111789380	0.199682	5	1628480
	36				rs113206288	0.0566465	5	1611683
	36				rs113705688	0.0566143	5	1611679
	36				rs11951807	0.0529836	5	1628711
	36				rs142405472	0.0496826	5	1600060
	36				rs11957991	0.0281166	5	1623031
	36				rs111344339	0.020461	5	1600098
	36				rs11951980	0.0201256	5	1623280
	36				rs6890474	0.0195334	5	1629879
	36				rs111970577	0.0166147	5	1633341
	36				rs60503442	0.0156615	5	1613669
	36				rs112456976	0.0153142	5	1611992
	36				rs558221757	0.0143793	5	1599946
	36				rs13165826	0.0137625	5	1614299
	36				rs116370457	0.0134183	5	1611414
	36				rs111496398	0.0125003	5	1596918
	36				rs114812116	0.0112344	5	1620214
	36				rs151095972	0.00969372	5	1597726
	36				rs180709408	0.00966564	5	1633771
	36				rs116468234	0.00922074	5	1600034
	36				rs369726933	0.00887456	5	1611934
	36				rs530329614	0.00854934	5	1611146
	36				rs7737033	0.00834018	5	1608831
	36				rs146250260	0.00812083	5	1611429
	36				rs138885627	0.00801176	5	1608854
	36				rs57254666	0.00742358	5	1620771
	36				rs4415117	0.00714615	5	1594995
	36				rs112180597	0.00672265	5	1611112
	36				rs78909647	0.00626064	5	1597926
	36				rs139914248	0.0061833	5	1593779
	36				rs147715382	0.00584516	5	1612012
	36				rs7725592	0.00576494	5	1596043
	36				rs115876666	0.00562128	5	1593780
	36				rs141795912	0.00561113	5	1593783
	36				rs201115820	0.00528734	5	1595416
	36				rs112958353	0.00527846	5	1593691
	36				rs7736669	0.00521074	5	1608591
	36				rs6869310	0.00514496	5	1593246
	36				rs200607381	0.00509036	5	1632039
	36				rs6898538	0.0049294	5	1593266
	36				rs6870117	0.00471914	5	1605309
	36				rs6889629	0.00469638	5	1629407
	36				rs6889684	0.00468281	5	1601786
	36				rs73732119	0.00467753	5	1602120
	36				rs143834971	0.00459529	5	1615261
	36				rs112755181	0.00458149	5	1620278
	36				rs72717596	0.00457068	5	1621185
	36				rs58687576	0.00455311	5	1618692
	36				rs2883372	0.00455279	5	1614919
	36				rs72717593	0.00455257	5	1616940
	36				rs11948870	0.0045472	5	1617168
	36				rs6867199	0.00454548	5	1613298
	36				rs59806631	0.0045438	5	1618527
	36				rs59656356	0.00454152	5	1618329
	36				rs56185279	0.0045378	5	1615546
	36				rs11951409	0.0045363	5	1612925
	36				rs78293479	0.00453013	5	1619836
	36				rs10512659	0.00452823	5	1612404
	36				rs11958097	0.00452697	5	1612612
	36				rs11952238	0.00451622	5	1617182
	36				rs11953233	0.00451564	5	1617447
	36				rs6872202	0.00449266	5	1593326
	36				rs55864560	0.00448798	5	1609429
	36				rs6888910	0.00440666	5	1629701
	36				rs72717600	0.00439226	5	1626209
	36				rs11133831	0.00437583	5	1629182
	36				rs72717595	0.00436578	5	1619025
	36				rs72717598	0.00429497	5	1622126
	36				rs73732123	0.00425099	5	1607640
	36				rs55957581	0.00420629	5	1613726
	36				rs7716004	0.00416242	5	1624340
	36				rs7729323	0.00411235	5	1624364
	36				rs7736524	0.0040117	5	1608509
	36				rs7737331	0.00394222	5	1608283
	36				rs368801364	0.00393571	5	1600075
	36				rs11955967	0.003846	5	1600739
	36				rs112424962	0.0038385	5	1597627
	36				rs11955966	0.00379664	5	1600738
	36				rs72717589	0.00334122	5	1612043
	36				rs113983633	0.00329125	5	1604103
	36				rs61340395	0.00328259	5	1630468
	36	rs2853677	164	1	rs35334674	0.999977	5	1292299
	36	rs2853677	165	1	rs79717857	0.9999	5	1319997
	36	rs2853677	166	1	rs34052286	0.58162	5	1292446
	36				rs563486068	0.310912	5	1292649
	36				rs6882077	0.0107566	5	1269365
	36				rs35442442	0.007726	5	1271714
	36				rs570902013	0.0063951	5	1275141
	36				rs35243220	0.00596213	5	1268464
	36				5:1464731_GCA_G	0.00512006	5	1464731
	36				rs530118337	0.00498829	5	1289409
	36				rs2354129	0.00417243	5	1674035
	36				rs6899038	0.00299212	5	1268847
	36				rs34879726	0.00273493	5	1237427
	36				rs574093309	0.00258389	5	1272549
	36				rs6891149	0.00185321	5	1675736
	36				rs2133741	0.00184492	5	1676009
	36				rs62336903	0.00183136	5	1675881
	36	rs112290073	167	1	rs2853677	1	5	1287194
	36	rs112290073	168	1	rs138895564	1	5	1272074
	36	rs112290073	169	1	rs7705526	1	5	1285974
	36	rs112290073	170	1	rs34094720	1	5	1293767
	36	rs112290073	171	1	rs61748181	0.881202	5	1294166
	36				rs35161420	0.0459251	5	1295452
	36				rs35226131	0.0381651	5	1295373
	36	rs112290073	172	1	rs79662648	1	5	1293389
	36	rs112290073	173	1	rs7710703	0.979066	5	1287505
	36	rs112290073	174	1	rs112290073	1	5	1286032
	36	rs112290073	175	1	rs35719940	1	5	1254594
	36	rs112290073	176	1	rs6897196	0.976587	5	1280938
	36	rs112290073	177	1	5:1303867_CT_C	0.999997	5	1303867
	36	rs112290073	178	1	rs536656415	0.701899	5	1283331
	36				rs36002710	0.298101	5	1282020
	36	rs112290073	179	1	rs111789380	0.199682	5	1628480
	36				rs113206288	0.0566465	5	1611683
	36				rs113705688	0.0566143	5	1611679
	36				rs11951807	0.0529836	5	1628711
	36				rs142405472	0.0496826	5	1600060
	36				rs11957991	0.0281166	5	1623031
	36				rs111344339	0.020461	5	1600098
	36				rs11951980	0.0201256	5	1623280
	36				rs6890474	0.0195334	5	1629879
	36				rs111970577	0.0166147	5	1633341
	36				rs60503442	0.0156615	5	1613669
	36				rs112456976	0.0153142	5	1611992
	36				rs558221757	0.0143793	5	1599946
	36				rs13165826	0.0137625	5	1614299
	36				rs116370457	0.0134183	5	1611414
	36				rs111496398	0.0125003	5	1596918
	36				rs114812116	0.0112344	5	1620214
	36				rs151095972	0.00969372	5	1597726
	36				rs180709408	0.00966564	5	1633771
	36				rs116468234	0.00922074	5	1600034
	36				rs369726933	0.00887456	5	1611934
	36				rs530329614	0.00854934	5	1611146
	36				rs7737033	0.00834018	5	1608831
	36				rs146250260	0.00812083	5	1611429
	36				rs138885627	0.00801176	5	1608854
	36				rs57254666	0.00742358	5	1620771
	36				rs4415117	0.00714615	5	1594995
	36				rs112180597	0.00672265	5	1611112
	36				rs78909647	0.00626064	5	1597926
	36				rs139914248	0.0061833	5	1593779
	36				rs147715382	0.00584516	5	1612012
	36				rs7725592	0.00576494	5	1596043
	36				rs115876666	0.00562128	5	1593780
	36				rs141795912	0.00561113	5	1593783
	36				rs201115820	0.00528734	5	1595416
	36				rs112958353	0.00527846	5	1593691
	36				rs7736669	0.00521074	5	1608591
	36				rs6869310	0.00514496	5	1593246
	36				rs200607381	0.00509036	5	1632039
	36				rs6898538	0.0049294	5	1593266
	36				rs6870117	0.00471914	5	1605309
	36				rs6889629	0.00469638	5	1629407
	36				rs6889684	0.00468281	5	1601786
	36				rs73732119	0.00467753	5	1602120
	36				rs143834971	0.00459529	5	1615261
	36				rs112755181	0.00458149	5	1620278
	36				rs72717596	0.00457068	5	1621185
	36				rs58687576	0.00455311	5	1618692
	36				rs2883372	0.00455279	5	1614919
	36				rs72717593	0.00455257	5	1616940
	36				rs11948870	0.0045472	5	1617168
	36				rs6867199	0.00454548	5	1613298
	36				rs59806631	0.0045438	5	1618527
	36				rs59656356	0.00454152	5	1618329
	36				rs56185279	0.0045378	5	1615546
	36				rs11951409	0.0045363	5	1612925
	36				rs78293479	0.00453013	5	1619836
	36				rs10512659	0.00452823	5	1612404
	36				rs11958097	0.00452697	5	1612612
	36				rs11952238	0.00451622	5	1617182
	36				rs11953233	0.00451564	5	1617447
	36				rs6872202	0.00449266	5	1593326
	36				rs55864560	0.00448798	5	1609429
	36				rs6888910	0.00440666	5	1629701
	36				rs72717600	0.00439226	5	1626209
	36				rs11133831	0.00437583	5	1629182
	36				rs72717595	0.00436578	5	1619025
	36				rs72717598	0.00429497	5	1622126
	36				rs73732123	0.00425099	5	1607640
	36				rs55957581	0.00420629	5	1613726
	36				rs7716004	0.00416242	5	1624340
	36				rs7729323	0.00411235	5	1624364
	36				rs7736524	0.0040117	5	1608509
	36				rs7737331	0.00394222	5	1608283
	36				rs368801364	0.00393571	5	1600075
	36				rs11955967	0.003846	5	1600739
	36				rs112424962	0.0038385	5	1597627
	36				rs11955966	0.00379664	5	1600738
	36				rs72717589	0.00334122	5	1612043
	36				rs113983633	0.00329125	5	1604103
	36				rs61340395	0.00328259	5	1630468
	36	rs112290073	180	1	rs35334674	0.999977	5	1292299
	36	rs112290073	181	1	rs79717857	0.9999	5	1319997
	36	rs112290073	182	1	rs34052286	0.581621	5	1292446
	36				rs563486068	0.310912	5	1292649
	36				rs6882077	0.0107566	5	1269365
	36				rs35442442	0.00772601	5	1271714
	36				rs570902013	0.0063951	5	1275141
	36				rs35243220	0.00596214	5	1268464
	36				5:1464731_GCA_G	0.00512006	5	1464731
	36				rs530118337	0.00498829	5	1289409
	36				rs2354129	0.00417244	5	1674035
	36				rs6899038	0.00299212	5	1268847
	36				rs34879726	0.00273493	5	1237427
	36				rs574093309	0.0025839	5	1272549
	36				rs6891149	0.00185321	5	1675736
	36				rs2133741	0.00184492	5	1676009
	36				rs62336903	0.00183136	5	1675881
	36	rs33987166	183	1	rs7705526	1	5	1285974
	36	rs33987166	184	1	rs138895564	1	5	1272074
	36	rs33987166	185	1	rs2853677	1	5	1287194
	36	rs33987166	186	1	rs61748181	0.81506	5	1294166
	36				rs35161420	0.0728658	5	1295452
	36				rs35226131	0.0591451	5	1295373
	36				rs114616103	0.0529291	5	1292958
	36	rs33987166	187	1	rs34094720	1	5	1293767
	36	rs33987166	188	1	rs7710703	0.886574	5	1287505
	36				5:1287612_CA_C	0.113426	5	1287612
	36	rs33987166	189	1	rs112290073	1	5	1286032
	36	rs33987166	190	1	rs33961405	1	5	1277577
	36	rs33987166	191	1	rs79662648	1	5	1293389
	36	rs33987166	192	1	rs35719940	1	5	1254594
	36	rs33987166	193	1	rs11133719	1	5	1271524
	36	rs33987166	194	1	rs79717857	1	5	1319997
	36	rs33987166	195	1	5:1303867_CT_C	1	5	1303867
	36	rs33987166	196	1	rs111789380	0.145832	5	1628480
	36				rs113206288	0.0693781	5	1611683
	36				rs113705688	0.0693396	5	1611679
	36				rs11951807	0.0385035	5	1628711
	36				rs142405472	0.0376586	5	1600060
	36				rs11957991	0.0299192	5	1623031
	36				rs111344339	0.0275757	5	1600098
	36				rs6890474	0.021001	5	1629879
	36				rs11951980	0.0201516	5	1623280
	36				rs112456976	0.0166251	5	1611992
	36				rs60503442	0.0156058	5	1613669
	36				rs116370457	0.015477	5	1611414
	36				rs558221757	0.0150225	5	1599946
	36				rs111496398	0.0148285	5	1596918
	36				rs111970577	0.0146456	5	1633341
	36				rs13165826	0.0137006	5	1614299
	36				rs369726933	0.0128814	5	1611934
	36				rs151095972	0.0117542	5	1597726
	36				rs114812116	0.0114638	5	1620214
	36				rs116468234	0.00995016	5	1600034
	36				rs530329614	0.00966877	5	1611146
	36				rs146250260	0.00943406	5	1611429
	36				rs7737033	0.00942189	5	1608831
	36				rs138885627	0.00919933	5	1608854
	36				rs180709408	0.00823287	5	1633771
	36				rs4415117	0.0079571	5	1594995
	36				rs78909647	0.00693407	5	1597926
	36				rs57254666	0.00681772	5	1620771
	36				rs112180597	0.00654382	5	1611112
	36				rs7725592	0.00638311	5	1596043
	36				rs139914248	0.00617459	5	1593779
	36				rs201115820	0.00617123	5	1595416
	36				rs112958353	0.00583891	5	1593691
	36				rs7736669	0.00574541	5	1608591
	36				rs6869310	0.00567471	5	1593246
	36				rs115876666	0.00565743	5	1593780
	36				rs147715382	0.0056473	5	1612012
	36				rs141795912	0.00564724	5	1593783
	36				rs200607381	0.00555902	5	1632039
	36				rs6898538	0.00545016	5	1593266
	36				rs6870117	0.00532334	5	1605309
	36				rs6889684	0.00518174	5	1601786
	36				rs73732119	0.00517539	5	1602120
	36				rs6889629	0.0051564	5	1629407
	36				rs143834971	0.00505444	5	1615261
	36				rs112755181	0.00504518	5	1620278
	36				rs72717596	0.0050291	5	1621185
	36				rs2883372	0.00501038	5	1614919
	36				rs58687576	0.0050103	5	1618692
	36				rs72717593	0.0050101	5	1616940
	36				rs11948870	0.00500433	5	1617168
	36				rs6867199	0.00500317	5	1613298
	36				rs59806631	0.00500029	5	1618527
	36				rs59656356	0.0049977	5	1618329
	36				rs56185279	0.00499428	5	1615546
	36				rs11951409	0.00499359	5	1612925
	36				rs78293479	0.00498513	5	1619836
	36				rs10512659	0.00498499	5	1612404
	36				rs11958097	0.0049835	5	1612612
	36				rs11953233	0.00497072	5	1617447
	36				rs11952238	0.00497036	5	1617182
	36				rs55864560	0.00494309	5	1609429
	36				rs6872202	0.00493175	5	1593326
	36				rs72717600	0.00484595	5	1626209
	36				rs6888910	0.00483944	5	1629701
	36				rs72717595	0.00481684	5	1619025
	36				rs11133831	0.00480633	5	1629182
	36				rs72717598	0.00473274	5	1622126
	36				rs73732123	0.00469702	5	1607640
	36				rs7736524	0.00456692	5	1608509
	36				rs7716004	0.0045656	5	1624340
	36				rs7729323	0.00451045	5	1624364
	36				rs7737331	0.00434412	5	1608283
	36				rs11955967	0.00424671	5	1600739
	36				rs112424962	0.0042099	5	1597627
	36				rs11955966	0.0041937	5	1600738
	36				rs72717589	0.00381783	5	1612043
	36				rs55957581	0.003811	5	1613726
	36				rs61340395	0.00375073	5	1630468
	36				rs113983633	0.00370914	5	1604103
	36				rs73732122	0.00368298	5	1604535
	36				rs536114760	0.00366692	5	1610905
	36				rs6871261	0.00344956	5	1605305
	36	rs33987166	197	1	rs536656415	0.661702	5	1283331
	36				rs36002710	0.338297	5	1282020
	36	rs33987166	198	1	rs574093309	0.524892	5	1272549
	36				rs575928023	0.459319	5	1285213
	36	rs33987166	199	1	rs2736109	0.976235	5	1296759
	36	rs33987166	200	1	rs34052286	0.654678	5	1292446
	36				rs563486068	0.334726	5	1292649
	36	rs33987166	201	1	rs182478372	0.565534	5	1279196
	36				rs6882077	0.0494889	5	1269365
	36				rs35442442	0.0486908	5	1271714
	36				rs113057381	0.0465731	5	1247093
	36				rs35243220	0.03674	5	1268464
	36				rs6899038	0.0178301	5	1268847
	36				rs10213990	0.0153454	5	1672509
	36				rs6891149	0.0133065	5	1675736
	36				rs2133741	0.0132719	5	1676009
	36				rs62336903	0.0130963	5	1675881
	36				rs6870348	0.0122543	5	1675712
	36				rs1392401	0.0110516	5	1674972
	36				rs1392399	0.0105894	5	1674892
	36				rs28607731	0.010525	5	1673605
	36				rs58141494	0.0101137	5	1671941
	36				rs55719854	0.00901691	5	1672179
	36				rs55996912	0.00863734	5	1672203
	36				rs2173677	0.00846587	5	1676297
	36				rs10056116	0.0080613	5	1676638
	36				rs10051014	0.00775974	5	1676668
	36				rs2354129	0.00767502	5	1674035
	36				rs2354131	0.00676937	5	1673981
	36				rs573304061	0.00562841	5	828267
	36				rs114806902	0.00458826	5	837853
	36				5:1464731_GCA_G	0.00344155	5	1464731
	36				rs58306596	0.00196424	5	1672086
	36				rs543255211	0.00180744	5	832988
	36				rs553357416	0.00180322	5	1289243
	36	rs113206288	202	1	rs7705526	1	5	1285974
	36	rs113206288	203	1	rs138895564	1	5	1272074
	36	rs113206288	204	1	rs2853677	1	5	1287194
	36	rs113206288	205	1	rs34094720	1	5	1293767
	36	rs113206288	206	1	rs61748181	0.738907	5	1294166
	36				rs35161420	0.100649	5	1295452
	36				rs35226131	0.0839593	5	1295373
	36				rs114616103	0.0764853	5	1292958
	36	rs113206288	207	1	rs79662648	1	5	1293389
	36	rs113206288	208	1	rs112290073	1	5	1286032
	36	rs113206288	209	1	rs35719940	1	5	1254594
	36	rs113206288	210	1	rs33961405	1	5	1277577
	36	rs113206288	211	1	rs7710703	0.840102	5	1287505
	36				5:1287612_CA_C	0.159898	5	1287612
	36	rs113206288	212	1	rs11133719	1	5	1271524
	36	rs113206288	213	1	rs79717857	0.999999	5	1319997
	36	rs113206288	214	1	5:1303867_CT_C	0.999996	5	1303867
	36	rs113206288	215	1	rs536656415	0.720635	5	1283331
	36				rs36002710	0.279336	5	1282020
	36	rs113206288	216	1	rs111789380	0.0859414	5	1628480
	36				rs142405472	0.0801884	5	1600060
	36				rs113206288	0.070836	5	1611683
	36				rs113705688	0.0707978	5	1611679
	36				rs11957991	0.0294191	5	1623031
	36				rs11951807	0.0283524	5	1628711
	36				rs111344339	0.0248866	5	1600098
	36				rs6890474	0.0237405	5	1629879
	36				rs11951980	0.0203198	5	1623280
	36				rs112456976	0.017118	5	1611992
	36				rs116370457	0.016735	5	1611414
	36				rs111496398	0.0160496	5	1596918
	36				rs558221757	0.0159202	5	1599946
	36				rs111970577	0.0159137	5	1633341
	36				rs60503442	0.0158676	5	1613669
	36				rs13165826	0.0139289	5	1614299
	36				rs151095972	0.0121413	5	1597726
	36				rs114812116	0.0114244	5	1620214
	36				rs369726933	0.0110319	5	1611934
	36				rs116468234	0.0108246	5	1600034
	36				rs7737033	0.0101647	5	1608831
	36				rs530329614	0.00999131	5	1611146
	36				rs138885627	0.00997339	5	1608854
	36				rs146250260	0.00942076	5	1611429
	36				rs180709408	0.00887304	5	1633771
	36				rs4415117	0.00852267	5	1594995
	36				rs78909647	0.00746965	5	1597926
	36				rs201115820	0.00726742	5	1595416
	36				rs57254666	0.00685469	5	1620771
	36				rs7725592	0.00685412	5	1596043
	36				rs139914248	0.00646301	5	1593779
	36				rs112958353	0.0062829	5	1593691
	36				rs200607381	0.00625077	5	1632039
	36				rs112180597	0.00621591	5	1611112
	36				rs7736669	0.00613888	5	1608591
	36				rs6869310	0.00607333	5	1593246
	36				rs115876666	0.00590832	5	1593780
	36				rs141795912	0.00589776	5	1593783
	36				rs6898538	0.00586613	5	1593266
	36				rs6870117	0.00575115	5	1605309
	36				rs147715382	0.00559549	5	1612012
	36				rs6889684	0.00553448	5	1601786
	36				rs73732119	0.00552744	5	1602120
	36				rs6889629	0.00552568	5	1629407
	36				rs143834971	0.00542135	5	1615261
	36				rs112755181	0.0053995	5	1620278
	36				rs72717596	0.00538042	5	1621185
	36				rs58687576	0.00536142	5	1618692
	36				rs72717593	0.00536104	5	1616940
	36				rs2883372	0.005361	5	1614919
	36				rs11948870	0.00535464	5	1617168
	36				rs6867199	0.00535174	5	1613298
	36				rs59806631	0.00535088	5	1618527
	36				rs59656356	0.00534814	5	1618329
	36				rs56185279	0.00534365	5	1615546
	36				rs11951409	0.00534057	5	1612925
	36				rs78293479	0.00533426	5	1619836
	36				rs10512659	0.00533057	5	1612404
	36				rs11958097	0.00532892	5	1612612
	36				rs11953233	0.00531845	5	1617447
	36				rs11952238	0.00531782	5	1617182
	36				rs55864560	0.00528218	5	1609429
	36				rs6872202	0.00527547	5	1593326
	36				rs6888910	0.00518293	5	1629701
	36				rs72717600	0.00515062	5	1626209
	36				rs72717595	0.00514832	5	1619025
	36				rs11133831	0.00514392	5	1629182
	36				rs72717598	0.00505033	5	1622126
	36				rs73732123	0.00501292	5	1607640
	36				rs7716004	0.00490086	5	1624340
	36				rs7729323	0.00484261	5	1624364
	36				rs7736524	0.00483929	5	1608509
	36				rs7737331	0.00462946	5	1608283
	36				rs11955967	0.00451437	5	1600739
	36				rs112424962	0.00449276	5	1597627
	36				rs11955966	0.00445755	5	1600738
	36				rs72717589	0.00433566	5	1612043
	36				rs61340395	0.0043253	5	1630468
	36				rs55957581	0.00427174	5	1613726
	36				rs113983633	0.0039448	5	1604103
	36				rs73732122	0.00391683	5	1604535
	36				rs536114760	0.00386828	5	1610905
	36				rs6871261	0.0036688	5	1605305
	36	rs113206288	217	1	rs574093309	0.612272	5	1272549
	36				rs575928023	0.289427	5	1285213
	36				rs76827400	0.0303848	5	1235744
	36				rs115675190	0.026038	5	1225985
	37	5:78951569_GT_G	1	1	5:78951569_GT_G	0.0166827	5	78951569
	37				rs141214782	0.0159774	5	78954683
	37				rs61407429	0.0150114	5	78922612
	37				5:78941662_CCACAAACA_C	0.0133027	5	78941662
	37				5:78947287_CA_C	0.0132778	5	78947287
	37				rs369023839	0.0125116	5	78962068
	37				rs6873104	0.0124668	5	78954121
	37				5:78937530_TG_T	0.0109574	5	78937530
	37				rs7724342	0.0108759	5	78958490
	37				rs59139428	0.0108458	5	78969391
	37				rs6888822	0.0100719	5	78962307
	37				rs57958113	0.0100332	5	78955558
	37				rs6867596	0.0100316	5	78962011
	37				rs6861841	0.00998545	5	78961672
	37				rs4704572	0.00992286	5	78959105
	37				rs62365232	0.00992286	5	78960215
	37				rs58919140	0.00992286	5	78959643
	37				rs7724000	0.00992286	5	78958366
	37				rs57959985	0.00992286	5	78959746
	37				rs4703781	0.00992286	5	78959130
	37				rs61196068	0.00968494	5	78957543
	37				rs62365226	0.00968494	5	78954995
	37				rs6877796	0.009664	5	78954326
	37				rs55784250	0.009664	5	78954581
	37				rs56140682	0.00965615	5	78956091
	37				rs58791731	0.00943162	5	78956619
	37				rs4703780	0.00942289	5	78952290
	37				rs62365186	0.00933642	5	78944179
	37				rs7711830	0.00933642	5	78945711
	37				rs6860936	0.00933642	5	78943630
	37				rs7732613	0.00933642	5	78945835
	37				rs1139280	0.00933642	5	78944057
	37				rs56039711	0.0093344	5	78948667
	37				rs6453469	0.0093344	5	78949413
	37				rs6868626	0.00927391	5	78953785
	37				rs143469067	0.00921294	5	78955703
	37				rs6875078	0.00904464	5	78951567
	37				rs58509055	0.00904464	5	78950895
	37				rs62365189	0.00904464	5	78949877
	37				rs6875039	0.00904464	5	78951490
	37				rs61248190	0.00904464	5	78951864
	37				rs67039976	0.00904464	5	78952691
	37				rs3891351	0.00904464	5	78950371
	37				rs62365190	0.00904464	5	78949908
	37				rs62365191	0.00904464	5	78949951
	37				rs6875026	0.00904464	5	78951474
	37				rs764311	0.00899121	5	78950407
	37				rs58314186	0.0089474	5	78940139
	37				rs34059910	0.0087953	5	78940414
	37				rs1948762	0.00841451	5	78939551
	37				rs3736401	0.00840394	5	78977661
	37				rs7717872	0.00810456	5	78946522
	37				rs4704568	0.00804833	5	78921373
	37				rs4704570	0.00780976	5	78937609
	37				rs6896893	0.00757923	5	78937321
	37				rs201660893	0.00754481	5	78917603
	37				rs62364130	0.00751615	5	78918116
	37				5:78971986_TACACACAC_T	0.00734975	5	78971986
	37				rs1948763	0.00734532	5	78939547
	37				rs56125199	0.00727789	5	78948705
	37				rs745183	0.00723048	5	78974561
	37				rs62365174	0.00721899	5	78925743
	37				rs202178496	0.00721899	5	78925781
	37				5:78925640_ACT_A	0.00705139	5	78925640
	37				rs6887052	0.00704686	5	78914347
	37				rs16877016	0.00704159	5	78963113
	37				rs62365240	0.00702505	5	78974104
	37				rs11955301	0.0069524	5	78917592
	37				rs200477616	0.0069524	5	78917588
	37				rs202123066	0.0069524	5	78917599
	37				rs6895525	0.00684322	5	78963780
	37				rs1948764	0.00683883	5	78939341
	37				rs56094046	0.00681209	5	78969214
	37				rs62365237	0.00678379	5	78968990
	37				rs62365177	0.00676623	5	78929864
	37				rs62365182	0.00659149	5	78936129
	37				rs58029058	0.00658294	5	78918877
	37				rs11959540	0.00648224	5	78935993
	37				rs11952795	0.00640862	5	78935891
	37				rs62365233	0.00633768	5	78962979
	37				rs62365234	0.00633768	5	78962991
	37				rs11951259	0.00627418	5	78978598
	37				rs3829808	0.00622937	5	78909324
	37				rs67714270	0.00621185	5	78930071
	37				rs6453466	0.00621185	5	78930987
	37				rs11957848	0.00621185	5	78934556
	37				rs6453467	0.00620784	5	78931038
	37				rs34582754	0.00620784	5	78934870
	37				rs4704569	0.00620784	5	78933867
	37				rs7730160	0.00620176	5	78929006
	37				rs7711911	0.00620176	5	78929062
	37				rs7715832	0.00620176	5	78929035
	37				rs11957254	0.00620176	5	78929325
	37				rs7730498	0.00620176	5	78929236
	37				5:78942592_CTT_C	0.00618842	5	78942592
	37				rs62365173	0.00612171	5	78925710
	37				rs6877965	0.00603376	5	78924313
	37				rs7707820	0.00603376	5	78928785
	37				rs66877396	0.00603376	5	78928077
	37				rs56849211	0.00603376	5	78927798
	37				rs4635919	0.00603376	5	78923330
	37				rs56313948	0.00603376	5	78926562
	37				rs11959459	0.00603376	5	78926960
	37				rs7724550	0.00603376	5	78928554
	37				rs11949498	0.00603376	5	78927418
	37				rs2404463	0.00603376	5	78923723
	37				rs61142612	0.00603376	5	78927809
	37				rs59421001	0.00587476	5	78925953
	37				rs6866361	0.00587007	5	78914307
	37				rs1875530	0.00584953	5	78920250
	37				rs59165449	0.00584912	5	78918465
	37				rs62364129	0.00584912	5	78918084
	37				rs9800020	0.00584877	5	78921943
	37				rs61563388	0.00584877	5	78922978
	37				rs4704567	0.00583992	5	78914873
	37				rs62364128	0.00582348	5	78913639
	37				rs35805677	0.00581862	5	78913441
	37				rs6453465	0.00581023	5	78911193
	38	rs72801474	1	1	rs72801474	0.465579	5	132444128
	38				5:132426851_GTT_G	0.411031	5	132426851
	38				rs55747751	0.112602	5	132397351
	39	rs34255404	1	1	rs34255404	0.102234	5	138935580
	39				rs185174247	0.0656391	5	138914024
	39				rs11745986	0.0385273	5	138942349
	39				rs200610112	0.0365068	5	138956017
	39				5:138956015_TG_T	0.0354397	5	138956015
	39				rs113845783	0.0351255	5	138912182
	39				rs112595776	0.0340121	5	138948088
	39				rs74560497	0.0326088	5	138930022
	39				rs59167355	0.0325937	5	138932430
	39				rs403583	0.031988	5	138980374
	39				rs2336902	0.0318839	5	138934891
	39				rs355161	0.0317206	5	138956141
	39				rs112202901	0.0315889	5	138936586
	39				rs355156	0.0313485	5	138990863
	39				rs113084429	0.0306085	5	138936608
	39				rs355148	0.0304802	5	138974824
	39				rs355158	0.0300024	5	138965376
	39				rs400752	0.0270357	5	138961571
	39				rs356463	0.0266883	5	139011509
	39				5:138964816_CAG_C	0.0265836	5	138964816
	39				rs356457	0.025813	5	139016948
	39				rs355153	0.0218291	5	139001319
	39				rs629831	0.0198324	5	139013686
	39				rs111556754	0.0176022	5	138929276
	39				rs11742182	0.0155584	5	138942728
	39				rs355152	0.0138654	5	139001830
	39				rs73790665	0.0131656	5	138951289
	39				rs112553596	0.012998	5	138985495
	39				rs113144360	0.0128015	5	139005195
	39				rs34687149	0.0124241	5	138997538
	39				rs75903170	0.012108	5	139017490
	39				rs200066587	0.0111663	5	138943063
	39				rs74803899	0.010708	5	138911593
	39				rs60439916	0.0103778	5	138983069
	40	rs80324517	1	1	rs80324517	0.29456	6	204031
	40				rs80014302	0.282972	6	203722
	40				6:202076_AG_A	0.234269	6	202076
	40				rs12206347	0.169211	6	202777
	41	rs55965437	1	1	rs55965437	0.534048	6	31797769
	41				rs2763979	0.25896	6	31794592
	41				rs2844465	0.0373186	6	31601022
	41				rs805301	0.0363793	6	31618121
	41				rs813115	0.029422	6	31620020
	41				rs805302	0.0290385	6	31617957
	41				rs2242659	0.0278018	6	31601513
	42	rs154979	1	1	rs2187668	0.265815	6	32605884
	42				rs9272209	0.100494	6	32601977
	42				rs9272139	0.0804748	6	32600765
	42				rs2040410	0.0637108	6	32602698
	42				rs2040409	0.0632277	6	32602760
	42				rs6910310	0.0472197	6	32604221
	42				rs6914950	0.0422092	6	32590364
	42				rs2395227	0.0395459	6	32605935
	42				rs9271860	0.0393617	6	32595278
	42				rs9273369	0.0176933	6	32626484
	42				rs2854275	0.0158201	6	32628428
	42				rs4607429	0.0139533	6	32583831
	42				rs3134971	0.0132768	6	32654149
	42				rs1794280	0.013007	6	32667171
	42				rs3134977	0.0114956	6	32651641
	42				rs2647044	0.0104538	6	32667910
	42				rs2647004	0.0103816	6	32659609
	42				rs1794283	0.0103126	6	32666358
	42				rs1613056	0.00968288	6	32668946
	42				rs3129716	0.00945419	6	32657436
	42				rs1794277	0.00923098	6	32668663
	42				rs2647019	0.00900738	6	32663355
	42				rs3134978	0.00886144	6	32651477
	42				rs1794528	0.0086034	6	32672439
	42				rs1794530	0.00860276	6	32671800
	42				rs1794272	0.00859531	6	32672216
	42				rs1794274	0.00825419	6	32672043
	42				rs1617322	0.00819702	6	32673893
	42				rs1794511	0.00801427	6	32671207
	43	rs9398196	1	1	rs9398196	0.0191054	6	109601554
	43				rs9372209	0.0190397	6	109601684
	43				rs9372210	0.0189992	6	109601703
	43				rs7773213	0.018402	6	109601885
	43				rs6933326	0.0181788	6	109601333
	43				rs6925716	0.0179716	6	109597641
	43				rs6568564	0.0177083	6	109594586
	43				rs1829694	0.0176796	6	109593860
	43				rs1608041	0.0175371	6	109595903
	43				rs1608042	0.0174937	6	109595631
	43				rs6929438	0.0174875	6	109595506
	43				rs6568568	0.0174336	6	109597048
	43				rs4383852	0.0174328	6	109594475
	43				rs6903107	0.0173966	6	109597711
	43				rs9372208	0.0173492	6	109596168
	43				rs9400266	0.0173351	6	109596193
	43				rs9320282	0.0171711	6	109619377
	43				rs7773775	0.0171502	6	109600339
	43				rs6568567	0.017113	6	109596993
	43				rs2222392	0.0169134	6	109602303
	43				rs13210693	0.0167695	6	109598964
	43				rs13210424	0.0167052	6	109598737
	43				rs9400267	0.0165925	6	109600164
	43				rs6568566	0.0164938	6	109596792
	43				rs7753697	0.0163181	6	109593292
	43				rs6910119	0.0162653	6	109599263
	43				rs7753705	0.0162391	6	109593302
	43				rs2884013	0.0162031	6	109599952
	43				rs1521905	0.0161759	6	109594515
	43				rs9374077	0.0159393	6	109600194
	43				rs1608044	0.0158693	6	109594076
	43				rs7775206	0.0154767	6	109597222
	43				rs201366131	0.0154295	6	109593478
	43				rs9386788	0.0152199	6	109600523
	43				rs9400268	0.0152199	6	109600550
	43				rs7757347	0.0150233	6	109633815
	43				rs34921854	0.0148269	6	109584835
	43				6:109600051_ATT_A	0.0148111	6	109600051
	43				6:109601672_CA_C	0.0147149	6	109601672
	43				rs7744284	0.0145381	6	109616218
	43				rs1832777	0.0145197	6	109648130
	43				rs6568559	0.0142467	6	109592751
	43				rs9398193	0.0141484	6	109593134
	43				rs6568560	0.0137597	6	109592851
	43				rs9487053	0.0132086	6	109619697
	43				rs5012479	0.0131342	6	109630096
	43				rs6903695	0.0128659	6	109631422
	43				rs6928622	0.012786	6	109595112
	43				rs5879021	0.0125719	6	109635558
	43				rs9386797	0.0119338	6	109632520
	43				rs6913093	0.0116729	6	109636205
	43				rs1546722	0.0116371	6	109625797
	43				rs764362011	0.0115392	6	109602044
	43				rs6930733	0.0112554	6	109631587
	43				rs9487058	0.0111423	6	109631060
	43				rs112273618	0.0109672	6	109617657
	43				rs13195816	0.0106406	6	109598624
	43				rs6902892	0.0105533	6	109627601
	43				rs7774377	0.010389	6	109602443
	43				rs7774390	0.0103719	6	109602461
	43				rs4406271	0.00991397	6	109598213
	43				rs7773815	0.00962431	6	109602343
	43				rs2884012	0.00943933	6	109598221
	43				rs7755970	0.00939957	6	109602359
	44	rs117247304	1	1	rs117247304	0.713317	7	69010
	44				rs60998424	0.0364932	7	67201
	44				rs61405042	0.0363076	7	67200
	44				rs188449745	0.0236264	7	66298
	44				7:70348_CCT_C	0.0164938	7	70348
	44				rs76646179	0.0141223	7	56490
	44				rs75303865	0.0135614	7	56533
	44				rs75920952	0.0128956	7	56113
	44				rs76102512	0.0124656	7	56755
	44				rs77989981	0.0102646	7	56783
	44				rs77563689	0.00861565	7	55001
	44				rs118006753	0.00783972	7	55104
	44				rs117468455	0.00731747	7	55029
	44				rs77567671	0.00725227	7	56500
	44				rs77004318	0.00716579	7	55043
	44				rs76411071	0.00669245	7	55618
	44				rs115895911	0.0064619	7	54813
	44				rs115167145	0.00638969	7	53684
	44				rs78077238	0.0061793	7	54494
	45	rs13230646	1	1	rs13230646	0.357312	7	23930316
	45				rs35076898	0.185956	7	23930662
	45				rs34364021	0.0867293	7	23930597
	45				rs6944575	0.0460623	7	23821866
	45				rs34068413	0.0349284	7	23925098
	45				rs17282271	0.0286516	7	23924545
	45				rs10215190	0.0271237	7	23916308
	45				rs6957300	0.0259658	7	23920558
	45				rs12536572	0.0202794	7	23920190
	45				rs17779517	0.0200076	7	23709939
	45				rs7793777	0.0194621	7	23824822
	45				rs2159493	0.0162618	7	23705799
	45				rs2109346	0.0139007	7	23705717
	45				rs7458966	0.0135098	7	23708277
	45				7:23911865_TTAATTA_T	0.0132294	7	23911865
	45				rs2109345	0.010897	7	23705430
	45				rs34870667	0.00949346	7	23927285
	45				rs2058995	0.00882509	7	23757260
	45				rs7798343	0.00722429	7	23919347
	45				rs6978275	0.0068868	7	23909142
	46	rs11769630	1	1	rs11769630	0.357806	7	50257703
	46				rs1870028	0.337612	7	50258313
	46				rs76641566	0.176217	7	50284557
	46				rs117989553	0.0644829	7	50274215
	46				rs1870026	0.0581458	7	50258206
	47	rs2538745	1	1	rs2538745	0.562441	7	76310784
	47				rs38664	0.0616077	7	76390970
	47				rs10247269	0.0578706	7	76288272
	47				rs6970693	0.0327839	7	76317398
	47				rs111911740	0.0248494	7	76324960
	47				rs1970794	0.0244287	7	76283793
	47				rs38668	0.0170935	7	76388896
	47				rs38671	0.0160148	7	76386857
	47				rs2528005	0.0149739	7	76293794
	47				rs372044286	0.0130665	7	76360116
	47				rs3973058	0.0112668	7	76345899
	47				rs38682	0.0112104	7	76376931
	47				rs2527986	0.0110987	7	76287144
	47				rs35538069	0.00810892	7	76128685
	47				rs11973286	0.0072379	7	76327693
	47				rs10273087	0.00721533	7	76347197
	47				rs2527994	0.00646939	7	76289501
	47				rs4728924	0.00476359	7	76320487
	47				rs35029472	0.00470794	7	76056562
	47				rs2538499	0.00417429	7	76314428
	47				rs38665	0.00294987	7	76390872
	47				rs4728722	0.00272835	7	76052091
	47				rs2987777	0.00266293	7	76173118
	47				rs3852312	0.00248162	7	76311520
	47				rs2786428	0.00235564	7	76382993
	47				rs38697	0.0022834	7	76366179
	47				rs9655995	0.00221978	7	76385739
	47				rs12532189	0.00198264	7	76382434
	47				rs887048	0.00192448	7	76060235
	47				rs200199212	0.00185299	7	76376153
	47				rs9649161	0.00167894	7	76381995
	47				rs12666503	0.00141165	7	76140186
	47				rs1799211	0.00129341	7	76240677
	47				rs38690	0.00127921	7	76369258
	47				7:76121004_TA_T	0.00127485	7	76121004
	47				rs38693	0.00126824	7	76368251
	47				rs1754192	0.00125609	7	76235908
	47				rs144535670	0.00109321	7	76049016
	47				rs38710	0.00109143	7	76357452
	47				rs6465128	0.00105968	7	76058767
	47				7:76371290_AT_A	0.000999292	7	76371290
	47				rs4529391	0.000929764	7	76358776
	47				rs1636632	0.000900556	7	76144483
	47				rs887911	0.000896373	7	76143705
	47				rs2528284	0.000896248	7	76144156
	47				rs3972896	0.000892552	7	76120728
	47				rs2286990	0.000873755	7	76142930
	47				rs2949288	0.000828625	7	76175264
	47				rs555028715	0.000819889	7	76144775
	47				rs573614910	0.000819889	7	76144776
	47				rs533909085	0.000819889	7	76144774
	47				rs2906490	0.000814454	7	76173097
	47				rs2987776	0.000814454	7	76173104
	47				rs2286989	0.000810491	7	76142872
	47				rs1799172	0.00077626	7	76127071
	48	rs2056726	1	1	rs2056726	0.111164	7	99780283
	48				rs763058057	0.092578	7	99795921
	48				rs11531577	0.0801651	7	99778227
	48				rs74742883	0.0738982	7	99785765
	48				rs2272343	0.0733106	7	99778285
	48				rs75236766	0.0669714	7	99782310
	48				rs111399402	0.058433	7	99849854
	48				rs9692044	0.0519945	7	99869678
	48				rs10269641	0.0329897	7	99854070
	48				rs113842733	0.0297765	7	99863484
	48				rs113401658	0.0267605	7	99858505
	48				rs112241539	0.0264882	7	99847237
	48				rs35122867	0.0245634	7	99792549
	48				rs11771660	0.022063	7	99851269
	48				rs143185989	0.0214333	7	99830086
	48				rs73399514	0.016647	7	99836685
	48				rs79986079	0.016559	7	99802044
	48				rs59248100	0.0162595	7	99847978
	48				rs11762932	0.0162478	7	99792666
	48				rs7801070	0.0159168	7	99847147
	48				rs76281814	0.0157364	7	99846414
	48				rs10246243	0.0142694	7	99834190
	48				rs10269574	0.0119334	7	99846833
	48				rs7789890	0.0116632	7	99800559
	48				rs182446816	0.00890116	7	99878306
	48				rs113844570	0.00859338	7	99873778
	48				7:99892017_AG_A	0.00613745	7	99892017
	49	rs609953	1	1	rs374945265	0.572861	7	123750946
	49				rs609953	0.0883897	7	123422444
	49				rs184088932	0.0633588	7	123646902
	49				rs600420	0.0400654	7	123408050
	49				rs631445	0.0272508	7	123413707
	49				rs600081	0.0269345	7	123414591
	49				rs2429618	0.0268435	7	123421662
	49				rs10652706	0.0246322	7	123422127
	49				rs605674	0.0231904	7	123422445
	49				rs688242	0.0225142	7	123420442
	49				rs616297	0.0224105	7	123426949
	49				rs603060	0.0194756	7	123427568
	50	rs36101328	1	1	rs7790856	0.250546	7	124459852
	50				rs6952721	0.171906	7	124480075
	50				7:124490129_AAG_A	0.121962	7	124490129
	50				rs59294613	0.0824552	7	124554267
	50				rs59670428	0.072617	7	124520966
	50				rs6971909	0.0725521	7	124525517
	50				7:124544698_AG_A	0.0612564	7	124544698
	50				rs12111865	0.060203	7	124498035
	50				rs4532534	0.0510983	7	124543902
	50				rs10271646	0.0381029	7	124549573
	50	rs7790856	2	1	rs7790856	0.250546	7	124459852
	50				rs6952721	0.171906	7	124480075
	50				7:124490129_AAG_A	0.121962	7	124490129
	50				rs59294613	0.0824552	7	124554267
	50				rs59670428	0.072617	7	124520966
	50				rs6971909	0.0725521	7	124525517
	50				7:124544698_AG_A	0.0612564	7	124544698
	50				rs12111865	0.060203	7	124498035
	50				rs4532534	0.0510983	7	124543902
	50				rs10271646	0.0381029	7	124549573
	50	rs117811540	3	1	rs7790856	0.250546	7	124459852
	50				rs6952721	0.171906	7	124480075
	50				7:124490129_AAG_A	0.121962	7	124490129
	50				rs59294613	0.0824552	7	124554267
	50				rs59670428	0.072617	7	124520966
	50				rs6971909	0.0725521	7	124525517
	50				7:124544698_AG_A	0.0612564	7	124544698
	50				rs12111865	0.060203	7	124498035
	50				rs4532534	0.0510983	7	124543902
	50				rs10271646	0.0381029	7	124549573
	51	rs4731541	1	1	rs764071296	0.102082	7	128575797
	51				rs3757387	0.0890996	7	128576086
	51				rs142738614	0.0788671	7	128577914
	51				rs3778754	0.0739072	7	128575552
	51				rs3823536	0.0687872	7	128579666
	51				rs4728142	0.0633021	7	128573967
	51				rs4731541	0.0521259	7	128678236
	51				rs4731536	0.0515939	7	128640293
	51				rs6969930	0.0510915	7	128630313
	51				rs3778752	0.0344793	7	128580047
	51				rs3807306	0.0334969	7	128580680
	51				rs3778751	0.0313215	7	128580048
	51				rs7783384	0.030017	7	128681297
	51				rs11767711	0.029302	7	128651832
	51				rs7807018	0.0284881	7	128640188
	51				rs3778753	0.0272906	7	128580042
	51				rs3807307	0.0271718	7	128579202
	51				rs10229001	0.0128011	7	128599397
	51				rs60086303	0.0122728	7	128665753
	51				rs10954215	0.0113844	7	128645513
	51				rs6467222	0.010567	7	128674419
	51				rs10239340	0.00980738	7	128668510
	51				rs4731534	0.0097589	7	128605594
	51				rs4731533	0.00920725	7	128602142
	51				rs10954213	0.00815692	7	128589427
	52	rs11556924	1	1	rs11556924	0.73596	7	129663496
	52				rs56179563	0.255363	7	129685597
	53	rs138061125	1	1	rs1985369	0.584916	7	159119220
	53				rs3976732	0.25654	7	159121229
	53				rs1988951	0.0392038	7	159117109
	53				rs7456670	0.0274161	7	159100287
	53				rs1988950	0.0267983	7	159116998
	53				rs6459944	0.017381	7	159084880
	53	rs1985369	2	1	rs1985369	0.584916	7	159119220
	53				rs3976732	0.25654	7	159121229
	53				rs1988951	0.0392038	7	159117109
	53				rs7456670	0.0274161	7	159100287
	53				rs1988950	0.0267983	7	159116998
	53				rs6459944	0.017381	7	159084880
	54	rs2306646	1	1	rs2306646	0.115141	8	21846586
	54				rs4422769	0.0639323	8	21844265
	54				8:21816472_CAA_C	0.0590658	8	21816472
	54				rs878873	0.0463559	8	21834581
	54				rs1031882	0.0412256	8	21788934
	54				rs13439690	0.0360723	8	21778082
	54				rs4872204	0.034183	8	21841396
	54				rs200957335	0.0314114	8	21824148
	54				rs4872191	0.0271449	8	21824547
	54				rs6993874	0.0263206	8	21855780
	54				rs11779655	0.0241055	8	21794041
	54				rs67432845	0.023698	8	21823491
	54				rs4379446	0.0234362	8	21777595
	54				rs7818430	0.0223169	8	21798429
	54				rs6557712	0.0219024	8	21826421
	54				rs1031884	0.0209753	8	21788984
	54				rs11780532	0.0186748	8	21838670
	54				rs2306645	0.0183936	8	21845428
	54				rs10453141	0.0181073	8	21847235
	54				rs1809499	0.017446	8	21836728
	54				rs7818254	0.0171654	8	21798316
	54				rs1058486	0.0169554	8	21862551
	54				rs4872209	0.0165918	8	21848832
	54				rs729180	0.0165608	8	21817245
	54				rs11135743	0.0163284	8	21803008
	54				rs12056476	0.0153505	8	21854188
	54				rs11774629	0.014764	8	21859315
	54				rs11781959	0.014422	8	21841863
	54				rs3824338	0.0138737	8	21864540
	54				rs2002941	0.0138207	8	21834366
	54				rs4289811	0.012176	8	21802197
	54				rs727693	0.0118898	8	21850116
	54				rs11785043	0.0116912	8	21810377
	54				rs10866827	0.0113509	8	21801141
	54				rs4872207	0.0101331	8	21842751
	54				rs10866837	0.00928675	8	21861663
	54				rs6988010	0.00895003	8	21859084
	54				rs6998644	0.00889988	8	21858619
	54				rs11135764	0.00824712	8	21814004
	54				rs9969551	0.00819523	8	21860007
	54				rs5890018	0.00777117	8	21842585
	55	rs762679	1	1	rs762679	1	8	48885436
	56	rs564224004	1	1	rs564224004	0.303198	8	56667353
	56				rs10808899	0.0209712	8	56667645
	56				rs11991877	0.0206576	8	56664524
	56				rs7818283	0.0205694	8	56667916
	56				rs6474015	0.0187587	8	56662665
	56				rs10958467	0.0187189	8	56662025
	56				rs6995712	0.0186825	8	56661527
	56				rs10958468	0.0144498	8	56662148
	56				rs6474014	0.014343	8	56662575
	56				rs7016494	0.0135019	8	56661528
	56				rs13274924	0.0131043	8	56678876
	56				rs6985649	0.0129449	8	56680498
	56				rs10448023	0.0126999	8	56673503
	56				rs13276393	0.0106308	8	56685933
	56				rs776163785	0.00959227	8	56700837
	56				rs6474013	0.00948137	8	56661228
	56				rs7823773	0.00918208	8	56723557
	56				rs11780893	0.00849004	8	56687174
	56				rs2044811	0.00837605	8	56685369
	56				rs6474016	0.00805137	8	56669799
	56				rs9721011	0.0078872	8	56667254
	56				rs10738144	0.00759055	8	56684200
	56				rs1868746	0.00735083	8	56701448
	56				rs12546898	0.00733352	8	56702059
	56				rs62515242	0.00707827	8	56693216
	56				rs7013442	0.00707305	8	56687597
	56				rs2044817	0.00692867	8	56704555
	56				rs75303745	0.00676462	8	56720329
	56				rs10100659	0.00674855	8	56708701
	56				rs10101281	0.00665461	8	56709215
	56				8:56697803_CG_C	0.00647012	8	56697803
	56				rs7835714	0.00638413	8	56728746
	56				rs7010417	0.00632745	8	56729785
	56				rs7000157	0.00625913	8	56725751
	56				rs62515258	0.00624368	8	56722997
	56				rs74961983	0.00620353	8	56718482
	56				rs62515255	0.00616955	8	56718334
	56				rs62516861	0.00616364	8	56729008
	56				rs11777822	0.00602334	8	56687267
	56				rs6982702	0.00580957	8	56683808
	56				rs62515256	0.00578069	8	56720953
	56				rs6989806	0.00573835	8	56680650
	56				rs10112861	0.0055858	8	56734257
	56				rs10110862	0.00550747	8	56676838
	56				rs7464499	0.00549143	8	56676535
	56				rs112069461	0.00538236	8	56708529
	56				rs11787041	0.00537541	8	56673724
	56				rs4492347	0.00535847	8	56689920
	56				rs10102402	0.00527481	8	56734259
	56				rs10808901	0.00524306	8	56684196
	56				rs13262981	0.00520478	8	56681297
	56				rs11996908	0.00520214	8	56705818
	56				rs6474018	0.00516298	8	56672159
	56				rs7000300	0.0050964	8	56698049
	56				rs2044812	0.00507263	8	56686035
	56				rs16922239	0.00493912	8	56697556
	56				rs28630774	0.00492851	8	56712372
	56				rs7387675	0.00471916	8	56671928
	56				rs10111695	0.00460205	8	56733958
	56				8:56678764_TGAGG_T	0.00451854	8	56678764
	56				rs7016151	0.00445855	8	56683297
	56				rs6999060	0.00442357	8	56680416
	56				rs9720456	0.00429676	8	56675962
	56				rs9721093	0.00428924	8	56676017
	56				rs13248997	0.00421898	8	56670527
	56				rs13250054	0.00421898	8	56670531
	56				rs4295638	0.00419602	8	56679353
	56				rs10808902	0.00415283	8	56684531
	56				rs7388277	0.00412318	8	56678599
	56				rs10808900	0.00396468	8	56670937
	56				rs12680591	0.00396121	8	56670849
	56				rs7386549	0.00392418	8	56685042
	56				rs11782055	0.00369274	8	56671959
	56				rs78417789	0.00366625	8	56744326
	56				rs28685802	0.00356257	8	56744049
	56				rs7818947	0.00344692	8	56728747
	56				rs1818	0.00343054	8	56686224
	56				rs7828202	0.00305269	8	56669980
	56				rs28521627	0.00299811	8	56745767
	56				rs11998723	0.00293787	8	56661690
	56				rs6415682	0.00291887	8	56677406
	56				rs76628363	0.00288131	8	56747022
	56				rs9721236	0.00287515	8	56676049
	56				rs7010835	0.00279893	8	56706478
	56				rs574514333	0.00279632	8	56740793
	56				rs11778574	0.00273968	8	56687360
	56				rs7012301	0.00273587	8	56687575
	56				rs6998200	0.00273315	8	56687145
	56				rs7836959	0.0026599	8	56753735
	56				8:56690832_TA_T	0.00251558	8	56690832
	56				rs12541450	0.00246802	8	56689022
	56				rs62516866	0.0024595	8	56751422
	56				rs28698474	0.00241068	8	56747746
	56				rs2044818	0.00237077	8	56703362
	56				rs7013857	0.00236387	8	56725199
	56				rs2873239	0.00226958	8	56750100
	56				rs62516865	0.00226185	8	56748850
	56				rs76498595	0.00225486	8	56729429
	56				rs62515257	0.00224294	8	56722725
	56				rs10958469	0.00221348	8	56687887
	56				rs7826034	0.00220893	8	56718021
	56				rs16922234	0.00218457	8	56692137
	56				rs6995077	0.00217347	8	56687660
	56				rs559877808	0.00215557	8	56697631
	56				rs1979130	0.00215192	8	56699781
	56				8:56716251_CT_C	0.00213153	8	56716251
	56				rs62516860	0.00212213	8	56723055
	56				rs28535632	0.00210168	8	56714625
	56				rs2044815	0.00208968	8	56704803
	57	rs7012816	1	1	rs7012816	0.343268	8	70964743
	57				rs34417746	0.23082	8	70962828
	57				rs7016464	0.123217	8	70970809
	57				rs4738067	0.119667	8	70969097
	57				rs4737295	0.0659295	8	70958613
	57				rs201322870	0.0591134	8	70958732
	57				rs3750228	0.0253649	8	70980738
	58	rs10112752	1	1	rs10112752	0.41944	8	73958718
	58				rs9298212	0.0770702	8	73929999
	58				rs962535	0.0631679	8	73974780
	58				rs10101211	0.0521899	8	73928232
	58				rs10101106	0.0497543	8	73928279
	58				rs10104094	0.0493401	8	73928452
	58				rs34701844	0.0454858	8	73965976
	58				rs1031981	0.0429867	8	73911663
	58				rs4007412	0.0371539	8	73970058
	58				rs3863242	0.0261765	8	73958033
	58				8:73976307_GTCTTT_G	0.0213449	8	73976307
	58				rs9298213	0.018086	8	73931444
	58				rs754289257	0.0169074	8	73928539
	58				rs1545827	0.0165596	8	73957540
	58				rs71300659	0.0115398	8	73941815
	58				rs17281281	0.0101249	8	73928551
	58	rs540491189	2	1	rs10112752	0.41944	8	73958718
	58				rs9298212	0.0770702	8	73929999
	58				rs962535	0.0631679	8	73974780
	58				rs10101211	0.0521899	8	73928232
	58				rs10101106	0.0497543	8	73928279
	58				rs10104094	0.0493401	8	73928452
	58				rs34701844	0.0454858	8	73965976
	58				rs1031981	0.0429867	8	73911663
	58				rs4007412	0.0371539	8	73970058
	58				rs3863242	0.0261765	8	73958033
	58				8:73976307_GTCTTT_G	0.0213449	8	73976307
	58				rs9298213	0.018086	8	73931444
	58				rs754289257	0.0169074	8	73928539
	58				rs1545827	0.0165596	8	73957540
	58				rs71300659	0.0115398	8	73941815
	58				rs17281281	0.0101249	8	73928551
	59	rs1023767	1	1	rs1023767	0.0787287	8	95530969
	59				rs7829886	0.0488128	8	95497388
	59				rs12681564	0.0469804	8	95513395
	59				rs12543207	0.0412305	8	95497430
	59				rs2304764	0.0401075	8	95547119
	59				rs4366055	0.0281583	8	95507328
	59				rs535193526	0.026951	8	95539984
	59				rs72674832	0.0265842	8	95498488
	59				rs2381885	0.0260504	8	95512202
	59				rs56302978	0.0253774	8	95518111
	59				rs10956915	0.0253557	8	95514590
	59				rs11992893	0.0250805	8	95520701
	59				rs111858484	0.0245244	8	95523231
	59				8:95517618_CA_C	0.0232475	8	95517618
	59				rs1048029	0.0228822	8	95522377
	59				rs1470153	0.0223273	8	95526815
	59				rs72674843	0.0216605	8	95533000
	59				rs576508033	0.0214255	8	95517709
	59				rs16916874	0.0211469	8	95549977
	59				rs4373498	0.0210673	8	95549126
	59				rs1055800	0.020112	8	95523038
	59				rs12678305	0.0201068	8	95521139
	59				rs957448	0.0191895	8	95541302
	59				rs113423963	0.0189591	8	95541931
	59				rs1992370	0.0184264	8	95558694
	59				rs72674855	0.018422	8	95548934
	59				rs77708497	0.0183323	8	95542134
	59				rs56042558	0.0178315	8	95555444
	59				rs72674852	0.0177414	8	95548751
	59				rs12679345	0.0176816	8	95564533
	59				rs2381882	0.0175456	8	95547724
	59				rs72674861	0.0172774	8	95562279
	59				rs957447	0.0171707	8	95541223
	59				rs28817653	0.0167772	8	95570050
	59				rs16916881	0.0165697	8	95566270
	59				rs72674867	0.0165659	8	95578201
	59				rs60655325	0.0158757	8	95564834
	59				rs72674866	0.0155677	8	95576847
	59				rs12680965	0.0152302	8	95566297
	60	rs4742448	1	1	rs4742448	0.971217	9	826585
	61	rs11557154	1	1	rs11557154	0.52598	9	34107505
	61				rs10971930	0.385519	9	34116083
	61				rs10971921	0.0531111	9	34111002
	62	rs4743037	1	1	rs4743037	0.515232	9	109639970
	62				rs4743034	0.121057	9	109632353
	62				rs7858917	0.0522878	9	109643880
	62				rs35460589	0.0270956	9	109644311
	62				rs35699219	0.0267868	9	109644377
	62				rs7873103	0.0246336	9	109644110
	62				rs4743036	0.0237107	9	109639896
	62				rs10978664	0.0222516	9	109640836
	62				rs6477547	0.0185718	9	109644865
	62				rs4743038	0.0184761	9	109645987
	62				rs9299130	0.0176996	9	109638198
	62				rs4743035	0.0123015	9	109637284
	62				rs954585	0.0119487	9	109642696
	62				rs4743033	0.0085076	9	109627913
	62				9:109629855_GA_G	0.00602539	9	109629855
	62				rs7874161	0.00488496	9	109639062
	62				rs7033661	0.00413603	9	109635618
	62				rs7020870	0.00334498	9	109661016
	62				rs6477549	0.00292311	9	109654524
	62				rs7045628	0.00277593	9	109650904
	62				rs28674111	0.00238052	9	109586873
	62				rs10978650	0.00223129	9	109576036
	62				rs7027205	0.00216684	9	109590148
	62				rs4742675	0.00214308	9	109581132
	62				rs10116257	0.00213636	9	109578968
	62				rs10759201	0.00211795	9	109571730
	62				rs4743029	0.00211161	9	109574466
	62				rs7025923	0.00208033	9	109570727
	62				rs10978653	0.001984	9	109589226
	62				rs10978651	0.00192589	9	109579213
	62				rs10978646	0.0019214	9	109564278
	62				rs34529769	0.0018668	9	109623074
	62				rs10978648	0.0018664	9	109571973
	63	rs762222726	1	1	rs762222726	0.10349	10	5816070
	63				rs10905255	0.0762824	10	5870267
	63				rs10905137	0.0590185	10	5803898
	63				rs4749326	0.0563855	10	5866188
	63				rs10905234	0.0537948	10	5860282
	63				rs10508296	0.040321	10	5864500
	63				rs11255085	0.0390979	10	5812700
	63				rs33959817	0.0345787	10	5816098
	63				rs10905065	0.0339794	10	5769827
	63				rs10795541	0.0335241	10	5811954
	63				rs6602240	0.0309776	10	5816751
	63				rs2890365	0.0280008	10	5773876
	63				rs11255228	0.0250153	10	5837671
	63				rs1317420	0.0239763	10	5767514
	63				rs2497	0.0233147	10	5807608
	63				rs10795515	0.0217984	10	5760482
	63				rs10752069	0.0215538	10	5752403
	63				rs10795520	0.0199559	10	5764160
	63				rs10752110	0.0164616	10	5837038
	63				rs10752111	0.0161955	10	5837286
	63				rs1533215	0.0149803	10	5869767
	63				rs7906719	0.0147013	10	5813968
	63				rs139873849	0.0133914	10	5810044
	63				rs2246399	0.0131045	10	5799286
	63				rs10737019	0.0114781	10	5783733
	63				rs7100576	0.010435	10	5784649
	63				rs7913067	0.010294	10	5787305
	63				rs10737013	0.0102537	10	5746772
	63				rs7078711	0.0100596	10	5744985
	63				rs750878826	0.00853272	10	5825287
	63				rs2380199	0.00757424	10	5803689
	63				rs7916827	0.00720221	10	5850468
	63				rs7909733	0.00706754	10	5846187
	63				rs1567707	0.00695077	10	5853817
	63				rs1567706	0.00679717	10	5853767
	63				rs776858447	0.00627567	10	5748966
	63				rs12571639	0.00612177	10	5748052
	63				10:5760355_TA_T	0.00592137	10	5760355
	63				rs10737012	0.00567111	10	5746686
	63				rs7089100	0.00557956	10	5849877
	63				rs9971188	0.00517476	10	5796958
	63				10:5743887_CT_C	0.00485502	10	5743887
	64	rs12572897	1	1	rs12572897	0.626026	10	96114835
	64				rs3758526	0.225466	10	96104665
	64				rs17109928	0.123353	10	96098093
	65	10:101274251_CT_C	1	1	rs12412214	0.120552	10	101276256
	65				rs11190128	0.115933	10	101275149
	65				rs10883359	0.114584	10	101274033
	65				rs17094148	0.114464	10	101280279
	65				rs11190133	0.107043	10	101278725
	65				rs7095953	0.0655805	10	101274425
	65				rs11190134	0.0247774	10	101282200
	65				10:101274251_CT_C	0.0222064	10	101274251
	65				rs10883368	0.0187468	10	101289998
	65				rs11190131	0.0171022	10	101275806
	65				rs12412391	0.0163442	10	101288935
	65				rs11190130	0.016202	10	101275206
	65				rs10883360	0.0159081	10	101281158
	65				rs10883364	0.0156269	10	101287586
	65				rs10883363	0.0154915	10	101287580
	65				10:101288111_CA_C	0.013571	10	101288111
	65				rs12414770	0.0129173	10	101288238
	65				rs11190136	0.0129148	10	101287681
	65				rs12360459	0.0126564	10	101286154
	65				rs11190139	0.0120389	10	101288099
	65				rs11190137	0.011874	10	101287944
	65				rs888208	0.0104775	10	101295863
	65				rs11190126	0.0103343	10	101271789
	65				10:101271995_CA_C	0.0100389	10	101271995
	65				rs7081330	0.00970556	10	101274465
	65				rs7081858	0.00966924	10	101274565
	65				rs10883358	0.00944203	10	101273857
	65				rs7078219	0.00898739	10	101274365
	65				rs61872688	0.00862643	10	101273546
	65	rs11190184	2	1	rs12412214	0.120552	10	101276256
	65				rs11190128	0.115933	10	101275149
	65				rs10883359	0.114584	10	101274033
	65				rs17094148	0.114464	10	101280279
	65				rs11190133	0.107043	10	101278725
	65				rs7095953	0.0655805	10	101274425
	65				rs11190134	0.0247774	10	101282200
	65				10:101274251_CT_C	0.0222064	10	101274251
	65				rs10883368	0.0187468	10	101289998
	65				rs11190131	0.0171022	10	101275806
	65				rs12412391	0.0163442	10	101288935
	65				rs11190130	0.016202	10	101275206
	65				rs10883360	0.0159081	10	101281158
	65				rs10883364	0.0156269	10	101287586
	65				rs10883363	0.0154915	10	101287580
	65				10:101288111_CA_C	0.013571	10	101288111
	65				rs12414770	0.0129173	10	101288238
	65				rs11190136	0.0129148	10	101287681
	65				rs12360459	0.0126564	10	101286154
	65				rs11190139	0.0120389	10	101288099
	65				rs11190137	0.011874	10	101287944
	65				rs888208	0.0104775	10	101295863
	65				rs11190126	0.0103343	10	101271789
	65				10:101271995_CA_C	0.0100389	10	101271995
	65				rs7081330	0.00970556	10	101274465
	65				rs7081858	0.00966924	10	101274565
	65				rs10883358	0.00944203	10	101273857
	65				rs7078219	0.00898739	10	101274365
	65				rs61872688	0.00862643	10	101273546
	66	rs4919611	1	1	rs4919611	0.541749	10	103894939
	66				rs2815401	0.345944	10	103891974
	66				rs6584485	0.0894566	10	103937244
	67	rs10748858	1	1	rs9419958	0.426759	10	105675946
	67				rs9420907	0.331123	10	105676465
	67				rs1265164	0.153398	10	105674854
	67				rs11813268	0.0526431	10	105682296
	67	rs10748858	2	1	rs10748858	1	10	105639514
	67	rs10748858	3	1	rs147806048	0.315119	10	105588225
	67				rs183916243	0.236623	10	105678043
	67				rs140053193	0.22047	10	105739711
	67				rs182641927	0.127955	10	105805039
	67				rs144037414	0.0265912	10	105700775
	67				rs75263779	0.0183422	10	105699607
	67				rs146814184	0.00941772	10	105843452
	67	rs9419958	4	1	rs9419958	0.426759	10	105675946
	67				rs9420907	0.331123	10	105676465
	67				rs1265164	0.153398	10	105674854
	67				rs11813268	0.0526431	10	105682296
	67	rs9419958	5	1	rs10748858	1	10	105639514
	67	rs9419958	6	1	rs147806048	0.315083	10	105588225
	67				rs183916243	0.236596	10	105678043
	67				rs140053193	0.220445	10	105739711
	67				rs182641927	0.127941	10	105805039
	67				rs144037414	0.0265882	10	105700775
	67				rs75263779	0.0183401	10	105699607
	67				rs146814184	0.00941665	10	105843452
	67	rs182641927	7	1	rs9419958	0.426759	10	105675946
	67				rs9420907	0.331123	10	105676465
	67				rs1265164	0.153398	10	105674854
	67				rs11813268	0.0526431	10	105682296
	67	rs182641927	8	1	rs10748858	1	10	105639514
	67	rs182641927	9	1	rs147806048	0.316664	10	105588225
	67				rs183916243	0.237783	10	105678043
	67				rs140053193	0.22155	10	105739711
	67				rs182641927	0.128583	10	105805039
	67				rs144037414	0.0267216	10	105700775
	67				rs75263779	0.0184321	10	105699607
	67				rs146814184	0.00946389	10	105843452
	68	rs939916	1	1	rs939916	0.999425	11	202253
	70	rs10840270	1	1	rs10840270	0.535137	11	9629553
	70				rs12420438	0.232638	11	9625196
	70				rs57701122	0.11246	11	9642200
	70				rs7939541	0.0505485	11	9590389
	70				rs12419525	0.00950698	11	9631720
	70				rs11042436	0.00750594	11	9619242
	70				rs35084800	0.00724009	11	9619155
	71	rs2293579	1	1	rs2293579	0.148803	11	47440758
	71				rs1534576	0.0618698	11	47419663
	71				rs874896	0.0608456	11	47418953
	71				rs10742802	0.0509055	11	47432725
	71				rs7947450	0.0498257	11	47429904
	71				rs61897431	0.0476647	11	47427667
	71				rs7104036	0.0463813	11	47462140
	71				rs7103648	0.0460804	11	47461783
	71				rs10769264	0.045768	11	47423340
	71				rs11039225	0.0457452	11	47430599
	71				rs10838709	0.0445809	11	47447346
	71				rs10838705	0.0437758	11	47424931
	71				rs12292911	0.0410162	11	47449072
	71				rs11039221	0.0398265	11	47427739
	71				rs10769256	0.0380843	11	47378396
	71				rs4434960	0.0365895	11	47454551
	71				rs10769263	0.0336734	11	47417183
	71				rs1377416	0.0319619	11	47416746
	71				rs896817	0.0225873	11	47394305
	71				rs768890137	0.0194698	11	47407861
	72	rs611646	1	1	11:108204945_GT_G	0.0401636	11	108204945
	72				11:108236756_CA_C	0.0349632	11	108236756
	72				rs186591	0.0349605	11	108200142
	72				rs227061	0.0346192	11	108205329
	72				rs227076	0.0341024	11	108218905
	72				11:108145072_TTG_T	0.032541	11	108145072
	72				rs419716	0.0301321	11	108221099
	72				rs201068670	0.0300593	11	108231000
	72				rs227068	0.0234711	11	108210109
	72				rs660429	0.0210017	11	108181511
	72				rs227040	0.0205445	11	108223391
	72				rs228601	0.0195171	11	108132445
	72				rs11212579	0.0179907	11	108150664
	72				rs227041	0.0174259	11	108222801
	72				rs11212598	0.0164778	11	108249206
	72				rs227074	0.0161978	11	108215095
	72				rs227051	0.0161679	11	108228044
	72				rs600329	0.015854	11	108163733
	72				rs583725	0.0155371	11	108165075
	72				rs624366	0.0150188	11	108154097
	72				rs190131	0.0146506	11	108233538
	72				rs184472	0.0145929	11	108232475
	72				rs637064	0.0142937	11	108140909
	72				11:108183413_ACT_A	0.013846	11	108183413
	72				rs682131	0.0137437	11	108187512
	72				rs1003623	0.0132504	11	108152582
	72				rs1003624	0.0131103	11	108152645
	72				rs609261	0.0123585	11	108158134
	72				rs227072	0.0116311	11	108212093
	72				rs365288	0.0105403	11	108227965
	72				rs227086	0.0104472	11	108244251
	72				rs755687772	0.0102415	11	108265440
	72				rs227088	0.00986018	11	108243755
	72				11:108244921_TCCCTGAC_T	0.00942205	11	108244921
	72				rs227091	0.00937955	11	108237839
	72				rs425061	0.00908134	11	108219420
	72				rs227092	0.00840122	11	108236783
	72				rs227050	0.00815236	11	108228142
	72				rs620613	0.00812233	11	108185478
	72				rs654005	0.00793117	11	108155397
	72				rs61915104	0.00790516	11	108256136
	72				rs172896	0.00771899	11	108217049
	72				rs228598	0.00740785	11	108107497
	72				rs227062	0.00694149	11	108205383
	72				rs227077	0.00692205	11	108253252
	72				rs227093	0.00685371	11	108233939
	72				rs227045	0.00682959	11	108229498
	72				rs664982	0.00637146	11	108225483
	72				rs227073	0.0063244	11	108212692
	72				rs652311	0.00616778	11	108240069
	72				rs608086	0.00583302	11	108185023
	72				rs227087	0.00579576	11	108244114
	72				rs650173	0.00571881	11	108174173
	72				rs228597	0.00569626	11	108107009
	72				rs599406	0.00560546	11	108118234
	72				rs676729	0.00551833	11	108184841
	72				rs227052	0.00544969	11	108228010
	72				rs599558	0.00531885	11	108177538
	72				rs662578	0.00525206	11	108194557
	72				rs228605	0.00523973	11	108136890
	72				rs4585	0.00522047	11	108239628
	72				rs600931	0.00518025	11	108117335
	72				rs1150203	0.00507565	11	108170271
	72				rs573890	0.0050634	11	108251363
	72				11:108166958_TC_T	0.00502687	11	108166958
	72				rs113995	0.00483486	11	108256837
	72				rs650128	0.00479986	11	108174191
	72				rs186595	0.00479131	11	108251211
	72				rs227078	0.0047523	11	108250381
	72				rs2028155	0.00463945	11	108267430
	72				rs227085	0.00425018	11	108246045
	72				rs645485	0.00424082	11	108168863
	72				rs227063	0.00412332	11	108207304
	72				rs601111	0.0039839	11	108159356
	72				rs11212597	0.00356248	11	108248502
	72				rs582157	0.00349862	11	108161202
	72				rs4027557	0.00342898	11	108273458
	72				rs227083	0.00336072	11	108246237
	72				rs228592	0.00326004	11	108123189
	72				rs672655	0.00320784	11	108129657
	72				rs60683001	0.00293252	11	108257787
	72				rs7934935	0.0028689	11	108245098
	72				rs227079	0.00284169	11	108248686
	72				rs227094	0.00276079	11	108233800
	72				11:108196712_CATT_C	0.00257583	11	108196712
	72				rs227053	0.00255074	11	108226855
	72				rs641605	0.00251497	11	108101919
	72				rs624888	0.00248205	11	108131776
	72				rs619972	0.00245975	11	108169619
	72				rs609429	0.0024407	11	108196509
	72				rs228596	0.00237975	11	108105928
	72				rs672964	0.00230775	11	108125471
	72	rs611646	2	1	rs141379009	0.636036	11	108149207
	72				rs149934734	0.222167	11	108315606
	72				rs1800057	0.137886	11	108143456
	72	rs611646	3	1	rs4753840	0.0992435	11	108338340
	72				rs11518206	0.0488986	11	108321010
	72				rs142486237	0.0441176	11	108322995
	72				rs72992175	0.0382838	11	108331371
	72				rs147995785	0.0381089	11	108308471
	72				rs11212633	0.0376598	11	108307433
	72				rs55930851	0.0368957	11	108333620
	72				rs72992160	0.0337087	11	108308644
	72				rs4754319	0.0292677	11	108294773
	72				rs1961319	0.0265812	11	108293879
	72				rs143258232	0.026047	11	108301982
	72				rs143679096	0.0246313	11	108313416
	72				rs72992191	0.0222166	11	108344264
	72				rs4460776	0.0164778	11	108314363
	72				rs73008229	0.0161068	11	108187689
	72				rs4255510	0.0159404	11	108314362
	72				rs117867175	0.0145502	11	108188462
	72				rs4988023	0.0140231	11	108168995
	72				rs117136824	0.0123365	11	108329001
	72				rs611646	0.0123027	11	108177097
	72				rs55949629	0.00985864	11	108226399
	72				rs227069	0.00972636	11	108210258
	72				rs651030	0.00953602	11	108141701
	72				11:108150207_CT_C	0.00943118	11	108150207
	72				rs3092993	0.00878603	11	108235115
	72				rs73006241	0.00861549	11	108089151
	72				rs72992163	0.00852737	11	108311255
	72				rs143056216	0.00844954	11	108250277
	72				rs373605670	0.00833944	11	108323260
	72				rs377067236	0.00833944	11	108323261
	72				rs111929914	0.00816173	11	108146299
	72				rs72992152	0.00813942	11	108301299
	72				rs72992117	0.0079026	11	108261910
	72				rs7129816	0.00757824	11	108308510
	72				rs56348102	0.00741155	11	108318905
	72				rs141927900	0.00740081	11	108317830
	72				rs369616949	0.00731356	11	108317028
	72				rs4753835	0.00729452	11	108145249
	72				rs147021546	0.00725037	11	108245326
	72				rs228595	0.00676341	11	108105593
	72				rs11319999	0.00646187	11	108288706
	72				rs3092991	0.00639671	11	108140516
	72				rs4754300	0.00628831	11	108039042
	72				rs1519074	0.00589224	11	108047982
	72				rs117813661	0.00576798	11	108126353
	72				rs73006208	0.00562833	11	108041816
	72				rs2118308	0.00548446	11	108315463
	72				rs111741588	0.00538228	11	108080583
	72				rs11374964	0.00533725	11	108345515
	72				rs12222950	0.0050235	11	108313599
	72				rs4754322	0.00500319	11	108311655
	72				rs6589018	0.00492193	11	108314128
	72				rs140255479	0.00466736	11	108273376
	72				11:108181860_AT_A	0.00460962	11	108181860
	72				rs55985317	0.00445386	11	108110663
	72				rs11212637	0.0043537	11	108311989
	72				rs11212620	0.00420999	11	108290959
	72				rs7952492	0.00391298	11	108296680
	72				rs7121112	0.00386411	11	108297408
	72				rs1960006	0.00362008	11	108294107
	72				rs11212626	0.00357657	11	108298263
	72				rs7943063	0.00343942	11	108336907
	72				rs55788757	0.003436	11	108016507
	72				rs61913875	0.00333909	11	108298852
	72				rs199504893	0.00332703	11	108267402
	72				rs228606	0.00301963	11	108087847
	72				rs60639858	0.00299372	11	108314886
	72				rs112568268	0.00297074	11	108298581
	72				rs7129527	0.00296153	11	108044995
	72				rs112538608	0.00294183	11	108047407
	72				rs766396464	0.00290484	11	108098459
	72				rs755741351	0.00285126	11	108333974
	72				rs3824987	0.00283292	11	108346103
	72				rs10431061	0.00272871	11	108288808
	72				rs7111091	0.00267862	11	108314694
	72				rs11212638	0.00262168	11	108312080
	72				rs4753842	0.00256652	11	108311606
	72				rs1801516	0.00253704	11	108175462
	72				rs11212636	0.00248847	11	108311965
	72				rs11212624	0.0024803	11	108298019
	72				rs10749917	0.00247414	11	108341554
	72				rs7943203	0.00246434	11	108344081
	72				rs12577556	0.00240576	11	108317173
	72				rs11212625	0.00221232	11	108298213
	72				rs7934719	0.00219488	11	108341864
	72				rs371182872	0.00208699	11	108300854
	72				rs10789662	0.00208127	11	108308175
	72				rs4250067	0.00207689	11	108295315
	72	rs611646	4	1	rs1801673	0.987629	11	108175463
	72	rs141379009	5	1	11:108204945_GT_G	0.0401636	11	108204945
	72				11:108236756_CA_C	0.0349632	11	108236756
	72				rs186591	0.0349605	11	108200142
	72				rs227061	0.0346192	11	108205329
	72				rs227076	0.0341024	11	108218905
	72				11:108145072_TTG_T	0.032541	11	108145072
	72				rs419716	0.0301321	11	108221099
	72				rs201068670	0.0300593	11	108231000
	72				rs227068	0.0234711	11	108210109
	72				rs660429	0.0210017	11	108181511
	72				rs227040	0.0205445	11	108223391
	72				rs228601	0.0195171	11	108132445
	72				rs11212579	0.0179907	11	108150664
	72				rs227041	0.0174259	11	108222801
	72				rs11212598	0.0164778	11	108249206
	72				rs227074	0.0161978	11	108215095
	72				rs227051	0.0161679	11	108228044
	72				rs600329	0.015854	11	108163733
	72				rs583725	0.0155371	11	108165075
	72				rs624366	0.0150188	11	108154097
	72				rs190131	0.0146506	11	108233538
	72				rs184472	0.0145929	11	108232475
	72				rs637064	0.0142937	11	108140909
	72				11:108183413_ACT_A	0.013846	11	108183413
	72				rs682131	0.0137437	11	108187512
	72				rs1003623	0.0132504	11	108152582
	72				rs1003624	0.0131103	11	108152645
	72				rs609261	0.0123585	11	108158134
	72				rs227072	0.0116311	11	108212093
	72				rs365288	0.0105403	11	108227965
	72				rs227086	0.0104472	11	108244251
	72				rs755687772	0.0102415	11	108265440
	72				rs227088	0.00986018	11	108243755
	72				11:108244921_TCCCTGAC_T	0.00942205	11	108244921
	72				rs227091	0.00937955	11	108237839
	72				rs425061	0.00908134	11	108219420
	72				rs227092	0.00840122	11	108236783
	72				rs227050	0.00815236	11	108228142
	72				rs620613	0.00812233	11	108185478
	72				rs654005	0.00793117	11	108155397
	72				rs61915104	0.00790516	11	108256136
	72				rs172896	0.00771899	11	108217049
	72				rs228598	0.00740785	11	108107497
	72				rs227062	0.00694149	11	108205383
	72				rs227077	0.00692205	11	108253252
	72				rs227093	0.00685371	11	108233939
	72				rs227045	0.00682959	11	108229498
	72				rs664982	0.00637146	11	108225483
	72				rs227073	0.0063244	11	108212692
	72				rs652311	0.00616778	11	108240069
	72				rs608086	0.00583302	11	108185023
	72				rs227087	0.00579576	11	108244114
	72				rs650173	0.00571881	11	108174173
	72				rs228597	0.00569626	11	108107009
	72				rs599406	0.00560546	11	108118234
	72				rs676729	0.00551833	11	108184841
	72				rs227052	0.00544969	11	108228010
	72				rs599558	0.00531885	11	108177538
	72				rs662578	0.00525206	11	108194557
	72				rs228605	0.00523973	11	108136890
	72				rs4585	0.00522047	11	108239628
	72				rs600931	0.00518025	11	108117335
	72				rs1150203	0.00507565	11	108170271
	72				rs573890	0.0050634	11	108251363
	72				11:108166958_TC_T	0.00502687	11	108166958
	72				rs113995	0.00483486	11	108256837
	72				rs650128	0.00479986	11	108174191
	72				rs186595	0.00479131	11	108251211
	72				rs227078	0.0047523	11	108250381
	72				rs2028155	0.00463945	11	108267430
	72				rs227085	0.00425018	11	108246045
	72				rs645485	0.00424082	11	108168863
	72				rs227063	0.00412332	11	108207304
	72				rs601111	0.0039839	11	108159356
	72				rs11212597	0.00356248	11	108248502
	72				rs582157	0.00349862	11	108161202
	72				rs4027557	0.00342898	11	108273458
	72				rs227083	0.00336072	11	108246237
	72				rs228592	0.00326004	11	108123189
	72				rs672655	0.00320784	11	108129657
	72				rs60683001	0.00293252	11	108257787
	72				rs7934935	0.0028689	11	108245098
	72				rs227079	0.00284169	11	108248686
	72				rs227094	0.00276079	11	108233800
	72				11:108196712_CATT_C	0.00257583	11	108196712
	72				rs227053	0.00255074	11	108226855
	72				rs641605	0.00251497	11	108101919
	72				rs624888	0.00248205	11	108131776
	72				rs619972	0.00245975	11	108169619
	72				rs609429	0.0024407	11	108196509
	72				rs228596	0.00237975	11	108105928
	72				rs672964	0.00230775	11	108125471
	72	rs141379009	6	1	rs141379009	0.636036	11	108149207
	72				rs149934734	0.222167	11	108315606
	72				rs1800057	0.137886	11	108143456
	72	rs141379009	7	1	rs4753840	0.0992437	11	108338340
	72				rs11518206	0.0488987	11	108321010
	72				rs142486237	0.0441177	11	108322995
	72				rs72992175	0.0382838	11	108331371
	72				rs147995785	0.0381089	11	108308471
	72				rs11212633	0.0376599	11	108307433
	72				rs55930851	0.0368957	11	108333620
	72				rs72992160	0.0337087	11	108308644
	72				rs4754319	0.0292677	11	108294773
	72				rs1961319	0.0265812	11	108293879
	72				rs143258232	0.0260471	11	108301982
	72				rs143679096	0.0246313	11	108313416
	72				rs72992191	0.0222166	11	108344264
	72				rs4460776	0.0164778	11	108314363
	72				rs73008229	0.0161068	11	108187689
	72				rs4255510	0.0159405	11	108314362
	72				rs117867175	0.0145503	11	108188462
	72				rs4988023	0.0140231	11	108168995
	72				rs117136824	0.0123365	11	108329001
	72				rs611646	0.0123027	11	108177097
	72				rs55949629	0.00985865	11	108226399
	72				rs227069	0.00972638	11	108210258
	72				rs651030	0.00953604	11	108141701
	72				11:108150207_CT_C	0.0094312	11	108150207
	72				rs3092993	0.00878604	11	108235115
	72				rs73006241	0.0086155	11	108089151
	72				rs72992163	0.00852739	11	108311255
	72				rs143056216	0.00844956	11	108250277
	72				rs377067236	0.00833946	11	108323261
	72				rs373605670	0.00833946	11	108323260
	72				rs111929914	0.00816175	11	108146299
	72				rs72992152	0.00813944	11	108301299
	72				rs72992117	0.00790262	11	108261910
	72				rs7129816	0.00757825	11	108308510
	72				rs56348102	0.00741156	11	108318905
	72				rs141927900	0.00740083	11	108317830
	72				rs369616949	0.00731357	11	108317028
	72				rs4753835	0.00729454	11	108145249
	72				rs147021546	0.00725039	11	108245326
	72				rs228595	0.00676343	11	108105593
	72				rs11319999	0.00646189	11	108288706
	72				rs3092991	0.00639672	11	108140516
	72				rs4754300	0.00628832	11	108039042
	72				rs1519074	0.00589225	11	108047982
	72				rs117813661	0.00576799	11	108126353
	72				rs73006208	0.00562835	11	108041816
	72				rs2118308	0.00548447	11	108315463
	72				rs111741588	0.00538229	11	108080583
	72				rs11374964	0.00533726	11	108345515
	72				rs12222950	0.00502351	11	108313599
	72				rs4754322	0.0050032	11	108311655
	72				rs6589018	0.00492194	11	108314128
	72				rs140255479	0.00466737	11	108273376
	72				11:108181860_AT_A	0.00460962	11	108181860
	72				rs55985317	0.00445386	11	108110663
	72				rs11212637	0.00435371	11	108311989
	72				rs11212620	0.00421	11	108290959
	72				rs7952492	0.00391299	11	108296680
	72				rs7121112	0.00386412	11	108297408
	72				rs1960006	0.00362009	11	108294107
	72				rs11212626	0.00357658	11	108298263
	72				rs7943063	0.00343942	11	108336907
	72				rs55788757	0.00343601	11	108016507
	72				rs61913875	0.0033391	11	108298852
	72				rs199504893	0.00332704	11	108267402
	72				rs228606	0.00301964	11	108087847
	72				rs60639858	0.00299373	11	108314886
	72				rs112568268	0.00297074	11	108298581
	72				rs7129527	0.00296154	11	108044995
	72				rs112538608	0.00294184	11	108047407
	72				rs766396464	0.00290485	11	108098459
	72				rs755741351	0.00285126	11	108333974
	72				rs3824987	0.00283293	11	108346103
	72				rs10431061	0.00272871	11	108288808
	72				rs7111091	0.00267862	11	108314694
	72				rs11212638	0.00262168	11	108312080
	72				rs4753842	0.00256652	11	108311606
	72				rs1801516	0.00253704	11	108175462
	72				rs11212636	0.00248847	11	108311965
	72				rs11212624	0.0024803	11	108298019
	72				rs10749917	0.00247415	11	108341554
	72				rs7943203	0.00246434	11	108344081
	72				rs12577556	0.00240576	11	108317173
	72				rs11212625	0.00221233	11	108298213
	72				rs7934719	0.00219488	11	108341864
	72				rs371182872	0.00208699	11	108300854
	72				rs10789662	0.00208127	11	108308175
	72				rs4250067	0.00207689	11	108295315
	72	rs141379009	8	1	rs1801673	0.987651	11	108175463
	73	rs6590343	1	1	rs6590343	0.274842	11	128500215
	73				rs7945677	0.245682	11	128499905
	73				rs7941765	0.178687	11	128499000
	73				rs7927748	0.167799	11	128499574
	73				rs11400191	0.116231	11	128504173
	74	rs10845387	1	1	rs10845387	0.999927	12	11757743
	75	rs12369950	1	1	rs12369950	0.541222	12	24762109
	75				rs7953698	0.124593	12	24798175
	75				rs11047545	0.0417672	12	24792302
	75				rs4963775	0.0410792	12	24768401
	75				rs56072281	0.037434	12	24761893
	75				rs4590975	0.0367778	12	24761262
	75				rs1487664	0.034841	12	24760247
	75				rs11047532	0.0306901	12	24770775
	75				rs7131919	0.0229461	12	24780713
	75				rs59506843	0.0176166	12	24769699
	75				rs7974956	0.0105996	12	24796974
	75				rs10842391	0.00858147	12	24815198
	75				rs1487655	0.00333613	12	24764692
	76	rs79977579	1	1	rs79977579	0.551647	12	54694560
	76				rs79755767	0.27458	12	54698408
	76				rs79880068	0.0600935	12	54649978
	76				rs150158762	0.0454389	12	54749193
	76				12:54733728_TTTTACTAGGCTGC_T	0.0284777	12	54733728
	77	rs1907702	1	1	rs1907702	0.194913	12	88955469
	77				rs4842626	0.0510442	12	88915163
	77				rs4842625	0.0405463	12	88888247
	77				rs3782181	0.0242895	12	88953561
	77				rs1472899	0.0241861	12	88951485
	77				rs7313826	0.0229185	12	88861682
	77				rs11104945	0.0192291	12	88942156
	77				rs906638	0.018163	12	88947436
	77				rs7954414	0.0179585	12	88945136
	77				rs1000788	0.0179397	12	88946777
	77				rs4474514	0.0177079	12	88953959
	77				rs10858758	0.0176705	12	88944518
	77				rs1492351	0.0175536	12	88944009
	77				rs7299906	0.0171725	12	88857928
	77				rs4590952	0.016888	12	88953659
	77				rs2407204	0.0155924	12	88943759
	77				rs2407203	0.0155924	12	88943767
	77				rs2407205	0.0155314	12	88943596
	77				rs2407206	0.0154635	12	88943323
	77				rs145811930	0.0140122	12	88958167
	77				rs2407201	0.0138419	12	88959437
	77				rs1508596	0.0136883	12	88959849
	77				rs2046971	0.0134902	12	88959510
	77				rs7486184	0.0132853	12	88847001
	77				rs7298765	0.0131038	12	88958110
	77				rs7953218	0.0130554	12	88957476
	77				rs6538154	0.0130413	12	88949515
	77				rs7312974	0.0130352	12	88948872
	77				rs7313352	0.0130352	12	88949124
	77				rs3907470	0.0126849	12	88958350
	77				rs10858759	0.0125592	12	88956339
	77				rs7953414	0.0124926	12	88957368
	77				rs11104952	0.0123271	12	88956400
	77				rs3782179	0.0121434	12	88953326
	77				rs10777126	0.0121015	12	88946540
	77				rs10777127	0.0120162	12	88954295
	77				rs1873681	0.012013	12	88952529
	77				rs7965365	0.0118519	12	88953092
	77				rs3782180	0.0118507	12	88953399
	77				rs1907703	0.0116833	12	88955642
	77				rs2220694	0.0110626	12	88856654
	77				rs563578483	0.00970321	12	88958519
	77				12:88942231_CAA_C	0.00956015	12	88942231
	77				rs528082425	0.00952375	12	88957739
	77				rs1022034	0.00933125	12	88918743
	77				rs10506957	0.00872069	12	88967007
	77				rs1061981	0.00708378	12	88887289
	77				rs1907699	0.00704416	12	88889977
	77				rs1355062	0.00681266	12	88906789
	77				rs772143943	0.00660069	12	88944203
	77				rs1492350	0.00548351	12	88943890
	77				rs10777123	0.00520682	12	88864690
	77				rs10745485	0.00482775	12	88860163
	77				rs774382895	0.00445986	12	88859955
	78	rs10774625	1	1	rs10774625	0.311274	12	111910219
	78				rs4766578	0.310491	12	111904371
	78				rs35350651	0.260839	12	111907431
	78				rs3184504	0.0378638	12	111884608
	78				rs653178	0.0251536	12	112007756
	78				rs7137828	0.023053	12	111932800
	79	rs76666449	1	1	rs76666449	0.12245	12	120904895
	79				rs76344843	0.116898	12	120903157
	79				rs77885026	0.109897	12	120898046
	79				rs111260157	0.0889874	12	120916642
	79				rs11608416	0.0598988	12	121020933
	79				rs4439575	0.0412614	12	121015907
	79				rs74892322	0.0376535	12	120971174
	79				rs4102203	0.0352222	12	120976371
	79				rs143473515	0.0303265	12	120979323
	79				rs113014929	0.0302011	12	120921088
	79				rs113096247	0.0302006	12	120957512
	79				rs75827905	0.0301738	12	120978489
	79				rs11615719	0.0211023	12	120924343
	79				rs3817301	0.0204826	12	121014027
	79				rs11611814	0.0196098	12	120989796
	79				rs78355376	0.0191569	12	120946916
	79				rs78733951	0.0187042	12	120984632
	79				12:121021881_TTTTG_T	0.018587	12	121021881
	79				rs140319695	0.0177679	12	120907150
	79				rs75400502	0.0177446	12	120980499
	79				rs113602432	0.0155297	12	121007357
	79				rs35696148	0.0151626	12	120983186
	79				rs7027	0.011931	12	120901266
	79				rs80234285	0.0114355	12	120934978
	79				rs11548262	0.00992343	12	120907271
	80	rs4758644	1	1	rs10773176	0.0878002	12	122944713
	80				rs10773178	0.0853017	12	122944752
	80				rs35523254	0.067043	12	122940191
	80				rs7963773	0.0659735	12	122950035
	80				rs10846921	0.0599423	12	122943376
	80				rs7964138	0.0576244	12	122950375
	80				rs7316114	0.0554734	12	122947265
	80				rs7309390	0.0406217	12	123110422
	80				rs11058226	0.0335248	12	122938958
	80				rs10846920	0.0296518	12	122943231
	80				rs10773172	0.0273484	12	122939655
	80				rs7955203	0.0255104	12	123042642
	80				rs10773302	0.0252325	12	123043145
	80				12:122820960_TAA_T	0.0220813	12	122820960
	80				rs10744217	0.0200091	12	122942070
	80				rs4758644	0.0173354	12	122943915
	80				rs11058251	0.0163144	12	122943545
	80				rs4758663	0.0156207	12	122939483
	80				rs10744220	0.0140766	12	122947733
	80				rs10846931	0.0138729	12	122947871
	80				rs7316734	0.0128872	12	123117425
	80				rs4758645	0.0127621	12	122946487
	80				rs4758646	0.0115994	12	122946507
	80				rs12425970	0.0111241	12	122951119
	80				rs9705654	0.0110385	12	123083508
	80				rs7315477	0.0100133	12	123071366
	80				rs7311684	0.0100133	12	123071365
	80				rs7307735	0.00979756	12	123087442
	80				rs113341100	0.00970267	12	123116977
	80				rs6489071	0.00885437	12	123025576
	80				rs768612768	0.00756028	12	123070618
	80				rs1392236	0.00443844	12	123074890
	80				rs6489156	0.00437648	12	123100397
	80				rs7316149	0.0042581	12	123063912
	80				rs7972728	0.00409972	12	123076778
	80				rs7397990	0.00382331	12	123119472
	80				rs4319547	0.00364531	12	123079035
	80				rs61954973	0.00355592	12	123074168
	80				rs61954972	0.00348577	12	123074167
	80				rs61954974	0.00348577	12	123074169
	80				rs7398014	0.00318773	12	122943980
	80				rs1473553	0.00315276	12	122985057
	80				12:122986785_CAAAAAA_C	0.00301054	12	122986785
	80				rs3803005	0.00288956	12	123110654
	80				rs6489157	0.00267265	12	123101673
	80				rs371631146	0.00251231	12	123010354
	80				rs76178471	0.00249538	12	123010352
	81	rs1727302	1	1	rs1727302	0.0718518	12	123632930
	81				rs1615350	0.0714965	12	123650335
	81				rs3018099	0.0561715	12	123697007
	81				rs2851443	0.0520842	12	123694250
	81				rs2851447	0.0463397	12	123665113
	81				rs35556097	0.0461271	12	123662407
	81				rs4460848	0.0434144	12	123677810
	81				rs1716180	0.0430307	12	123682081
	81				12:123709990_CAA_C	0.0423476	12	123709990
	81				rs2102949	0.0419649	12	123676763
	81				12:123717689_AGC_A	0.0411436	12	123717689
	81				12:123757198_GT_G	0.040296	12	123757198
	81				rs11057189	0.0399662	12	123688484
	81				rs1727319	0.039805	12	123701353
	81				rs1790135	0.0396729	12	123669235
	81				12:123703440_TTTTG_T	0.0330318	12	123703440
	81				rs28768122	0.0255469	12	123885974
	81				rs1727332	0.0254817	12	123718301
	81				rs142628019	0.0143734	12	123850999
	81				rs28577594	0.0113499	12	123895906
	81				rs7304782	0.00667608	12	123719444
	81				rs10772997	0.00593261	12	123719880
	81				rs147637276	0.00579425	12	123708657
	81				rs11057202	0.00538656	12	123720775
	81				rs10744150	0.00511455	12	123721614
	81				rs10744151	0.00494719	12	123723735
	81				rs10772999	0.00456831	12	123728230
	81				rs11057205	0.00436354	12	123725954
	81				rs1609520	0.00423144	12	123735937
	81				rs7137286	0.00417426	12	123729268
	81				rs11057209	0.00394759	12	123733621
	81				rs1568427	0.00375584	12	123738678
	81				rs11057207	0.00374268	12	123730891
	81				rs1790134	0.00355586	12	123697898
	81				rs11532322	0.00341544	12	123731423
	81				rs1790088	0.00341188	12	123673258
	81				rs1727286	0.00339622	12	123680563
	81				rs10732573	0.00338815	12	123743883
	81				rs1969355	0.00338034	12	123742061
	81				rs12229700	0.00331967	12	123666649
	81				rs11610710	0.00326076	12	123682594
	81				rs1616484	0.00325037	12	123667952
	81				rs74203511	0.00294986	12	123733518
	81				rs1727331	0.00260724	12	123718879
	81				rs10734900	0.00253213	12	123743445
	81				rs10734901	0.0025238	12	123743447
	81				rs1980251	0.00244573	12	123744955
	81				rs1716178	0.00235307	12	123704598
	81				rs1790104	0.00227889	12	123709409
	81				rs1790096	0.00220623	12	123710364
	81				rs1879379	0.00213747	12	123727443
	81				rs10773002	0.00208831	12	123746961
	81				rs7139321	0.00191387	12	123719528
	81				rs1790129	0.00185511	12	123689897
	81				rs28690326	0.0017779	12	123887687
	81				12:123890060_CT_C	0.00175145	12	123890060
	81				rs34841857	0.00172396	12	123725977
	82	rs79228077	1	1	rs79228077	0.975262	12	133046343
	83	rs1332941	1	1	rs1332941	0.224235	13	41695100
	83				rs1819481	0.110163	13	41721305
	83				rs9532725	0.101787	13	41693593
	83				rs9525451	0.0947273	13	41694272
	83				rs9532726	0.0942111	13	41694273
	83				rs2104724	0.0821915	13	41699619
	83				rs9532732	0.0591494	13	41734190
	83				rs2324785	0.0538223	13	41755339
	83				rs2039135	0.03222	13	41767341
	83				rs2039134	0.031732	13	41767338
	83				rs1572018	0.0246113	13	41715282
	83				rs2875434	0.0237002	13	41727418
	83				rs1411041	0.0226606	13	41724776
	84	rs35017269	1	1	rs35017269	0.606683	13	73340177
	84				rs118101483	0.245165	13	73386303
	84				rs201880628	0.0683867	13	73326516
	84				rs149897411	0.0585462	13	73375730
	85	rs3093888	1	1	rs3093888	0.518125	14	20812951
	85				rs3093872	0.260363	14	20811332
	85				rs10143216	0.114857	14	20831646
	85				rs10143407	0.106548	14	20831794
	86	rs73581419	1	1	rs73581419	0.220791	14	21941148
	86				rs3762161	0.201764	14	21943733
	86				rs113058369	0.136338	14	21974672
	86				rs78493321	0.0868406	14	21934075
	86				rs755436449	0.0830492	14	21935024
	86				rs73581416	0.0630959	14	21935548
	86				rs113960144	0.063031	14	21935213
	86				rs73581411	0.0581043	14	21933591
	86				rs151156068	0.0477895	14	21933157
	87	rs12884911	1	1	rs12893404	0.264252	14	65527122
	87				rs8015921	0.206997	14	65523015
	87				rs7158239	0.171801	14	65520616
	87				rs8008095	0.112715	14	65525794
	87				14:65521912_ATG_A	0.0681155	14	65521912
	87				rs8011585	0.0611672	14	65522223
	87				14:65503417_ATTC_A	0.0301765	14	65503417
	87				rs12894195	0.0231894	14	65520353
	87				rs11622366	0.0203999	14	65499756
	88	rs762810	1	1	rs762810	0.28284	14	65544367
	88				rs45604339	0.282018	14	65543102
	88				rs7156617	0.0591084	14	65541381
	88				rs2093989	0.0520044	14	65553939
	88				rs1007914	0.0363837	14	65566261
	88				rs4899161	0.0354603	14	65540901
	88				rs7161394	0.0274922	14	65563309
	88				rs1953228	0.026706	14	65562218
	88				rs11625045	0.0237896	14	65549089
	88				rs55658675	0.0211646	14	65554638
	88				rs8181938	0.0197187	14	65555712
	88				rs942627	0.0181765	14	65550025
	88				rs8181939	0.0180581	14	65555758
	88				rs8181937	0.0178294	14	65555707
	88				14:65548992_TGGA_T	0.0171883	14	65548992
	88				rs4902358	0.0170614	14	65542477
	89	rs137901416	1	1	rs137901416	0.128166	14	73418095
	89				rs3815460	0.115085	14	73422259
	89				rs57097782	0.0979701	14	73419961
	89				rs56905972	0.0972239	14	73419460
	89				rs59591876	0.0834952	14	73419615
	89				rs7142775	0.0580775	14	73421899
	89				rs200596062	0.056971	14	73429222
	89				rs114182937	0.0530788	14	73430680
	89				rs78517833	0.045583	14	73432100
	89				rs79202928	0.0446692	14	73432744
	89				rs150441843	0.043967	14	73431638
	89				rs72472806	0.0411069	14	73412780
	89				rs57682131	0.0393893	14	73426983
	89				rs2572	0.0310338	14	73426290
	89				rs77694099	0.0257653	14	73398446
	89	rs1007934	2	1	rs137901416	0.128166	14	73418095
	89				rs3815460	0.115085	14	73422259
	89				rs57097782	0.0979701	14	73419961
	89				rs56905972	0.0972239	14	73419460
	89				rs59591876	0.0834952	14	73419615
	89				rs7142775	0.0580775	14	73421899
	89				rs200596062	0.056971	14	73429222
	89				rs114182937	0.0530788	14	73430680
	89				rs78517833	0.045583	14	73432100
	89				rs79202928	0.0446692	14	73432744
	89				rs150441843	0.043967	14	73431638
	89				rs72472806	0.0411069	14	73412780
	89				rs57682131	0.0393893	14	73426983
	89				rs2572	0.0310338	14	73426290
	89				rs77694099	0.0257653	14	73398446
	90	14:91970514_GA_G	1	1	14:91970514_GA_G	0.0350092	14	91970514
	90				rs34550383	0.0256051	14	91971787
	90				rs35555942	0.022467	14	91936284
	90				rs767527207	0.0219691	14	91933643
	90				14:91929281_CTTAAT_C	0.0193782	14	91929281
	90				rs8006485	0.0190749	14	91927521
	90				rs775355313	0.0173683	14	91973984
	90				rs10134560	0.017258	14	91930152
	90				rs1951248	0.0172267	14	91919081
	90				rs117185639	0.0170377	14	91973849
	90				rs7143962	0.0168989	14	91971583
	90				rs7143394	0.0168423	14	91971265
	90				rs8003256	0.0160898	14	91962037
	90				rs2145618	0.0159332	14	91949546
	90				rs55747382	0.0159083	14	91968268
	90				rs12437182	0.0158564	14	91935587
	90				rs755864716	0.0157801	14	91963293
	90				rs61402235	0.0156827	14	91959994
	90				rs9707275	0.0155789	14	91966631
	90				rs17799653	0.0155314	14	91954889
	90				rs6575199	0.015517	14	91955542
	90				rs8014321	0.0154724	14	91967666
	90				rs2896177	0.0154503	14	91968313
	90				rs6575197	0.0153917	14	91955493
	90				rs7154224	0.0153916	14	91964874
	90				rs8017764	0.0153916	14	91968127
	90				rs34156708	0.0151878	14	91940192
	90				rs2025067	0.0150929	14	91972752
	90				rs8008997	0.0149972	14	91954507
	90				rs2064963	0.0149024	14	91931139
	90				rs2064962	0.0148744	14	91931029
	90				rs12432947	0.0146763	14	91930627
	90				rs3818259	0.0145163	14	91928812
	90				rs5020186	0.0144677	14	91928992
	90				rs10873408	0.0144469	14	91936697
	90				rs10142353	0.0144191	14	91919973
	90				rs11626225	0.0144016	14	91945502
	90				rs11626297	0.0143947	14	91945678
	90				rs876561	0.0143892	14	91944911
	90				rs12589936	0.0142995	14	91946662
	90				rs11621158	0.0142766	14	91962526
	90				rs12590726	0.0142736	14	91934969
	90				rs2180885	0.0142307	14	91949499
	90				rs11628461	0.0139955	14	91947140
	90				rs10329	0.0138856	14	91923988
	90				rs10873409	0.0138721	14	91937143
	90				rs11624006	0.0137434	14	91961188
	90				rs28378980	0.0137369	14	91960784
	90				rs11623076	0.0137369	14	91960872
	90				rs11625774	0.0134431	14	91957385
	90				14:91931474_CT_C	0.0126021	14	91931474
	90				rs10146333	0.0124499	14	91946132
	90				rs8006780	0.0122405	14	91949986
	90				rs8010382	0.0120511	14	91963722
	90				rs8006817	0.0115965	14	91927717
	90				14:91954063_TTTTG_T	0.0115811	14	91954063
	90				rs3837630	0.0112785	14	91944295
	90				rs66476176	0.0109753	14	91916240
	90				rs139615837	0.0099763	14	91942318
	90				rs143656806	0.00963759	14	91916126
	90				14:91973702_GTATATATACTATAAT_G	0.00932419	14	91973702
	90				14:91954057_GTTTT_G	0.00882994	14	91954057
	90				rs67516930	0.00791546	14	91960223
	90				14:91935080_CT_C	0.00750355	14	91935080
	91	rs1957937	1	1	rs1957937	0.138277	14	96181360
	91				rs1984968	0.136334	14	96181582
	91				rs1984967	0.118963	14	96181972
	91				rs728739	0.103548	14	96182062
	91				rs1122138	0.0986196	14	96180242
	91				rs1123245	0.0841194	14	96181525
	91				rs2296312	0.0715688	14	96178323
	91				14:96204037_CA_C	0.0613508	14	96204037
	91				rs2887399	0.0557671	14	96180695
	91				rs8012195	0.0222004	14	96182999
	91				rs2296311	0.0211075	14	96178173
	91				rs11846938	0.0154866	14	96180685
	91				rs4900291	0.0121744	14	96193555
	91				rs1957940	0.0112897	14	96190974
	92	rs17677991	1	1	rs17677991	0.206478	15	42032383
	92				rs17678138	0.170925	15	42043067
	92				rs12440747	0.157721	15	42036690
	92				rs112896623	0.033024	15	42001845
	92				rs2004162	0.0306174	15	41965542
	92				rs11340331	0.0292941	15	41925552
	92				rs62002066	0.0272463	15	41986411
	92				rs11070343	0.0254953	15	41940146
	92				rs9672671	0.0254889	15	41917075
	92				rs2412622	0.0252879	15	41960311
	92				rs17677199	0.0222363	15	41954613
	92				rs545285436	0.0187943	15	41939952
	92				rs2577960	0.0171045	15	42028354
	92				rs11637341	0.0165647	15	41955825
	92				rs752410109	0.016548	15	41973597
	92				15:41927600_CACAA_C	0.0152596	15	41927600
	92				rs17733613	0.0113618	15	41917585
	92				rs9672298	0.0102666	15	41912368
	92				rs4923905	0.00991503	15	41909889
	92				rs11639043	0.0092313	15	41907619
	92				rs9672360	0.00844499	15	41912411
	92				rs11629485	0.00832403	15	41904569
	92				rs28830936	0.00801671	15	41906408
	92				rs11629678	0.0077314	15	41932530
	92				15:41925551_TA_T	0.00726501	15	41925551
	92				rs28708888	0.00707694	15	41898885
	92				rs28373318	0.00685517	15	42126725
	92				rs28451764	0.00685486	15	42126583
	92				rs17676742	0.00655662	15	41903048
	92				rs17734856	0.00582147	15	42045160
	93	rs181647350	1	1	rs181647350	0.307175	15	50379219
	93				rs113119217	0.227733	15	50365648
	93				rs11412296	0.168909	15	50366116
	93				rs41362650	0.0657968	15	50369375
	93				rs12903325	0.0634412	15	50353277
	93				rs7172615	0.0522343	15	50357743
	93				15:50375648_GA_G	0.0357565	15	50375648
	93				rs12050709	0.0276176	15	50359224
	93				rs145723797	0.0220237	15	50381469
	94	rs1980240	1	1	rs1980240	0.0924076	15	56774018
	94				rs7164950	0.087869	15	56775385
	94				rs3985747	0.0426855	15	56778051
	94				rs35497167	0.0320379	15	56675814
	94				rs12900678	0.0285587	15	56677730
	94				rs7167006	0.0264699	15	56778652
	94				rs117421531	0.025791	15	56693828
	94				rs62022127	0.0250872	15	56693839
	94				rs1980243	0.0249267	15	56774803
	94				rs1549452	0.0236186	15	56702355
	94				rs2303441	0.023591	15	56704170
	94				rs7169761	0.0214422	15	56767126
	94				rs2899598	0.0194639	15	56771245
	94				rs17819438	0.0194069	15	56680321
	94				rs2682021	0.0189676	15	56622209
	94				rs1402177	0.0186594	15	56617153
	94				rs2460646	0.0184358	15	56642876
	94				rs2682019	0.017171	15	56619791
	94				rs1980241	0.0166	15	56774173
	94				rs2114183	0.0162235	15	56674892
	94				rs62022122	0.0160853	15	56682824
	94				rs7174892	0.0153596	15	56734180
	94				15:56681893_GT_G	0.0143463	15	56681893
	94				rs1477590	0.0136684	15	56745305
	94				rs7496402	0.0127366	15	56705850
	94				rs6493856	0.0124847	15	56687359
	94				rs2725854	0.0117972	15	56577831
	94				rs6493858	0.0114016	15	56736478
	94				rs11630363	0.0112914	15	56726802
	94				rs4774859	0.0111315	15	56719355
	94				rs2713908	0.0104103	15	56592258
	94				rs2718901	0.0101527	15	56622999
	94				rs3985758	0.0101419	15	56689068
	94				rs2725862	0.0100966	15	56626670
	94				15:56612686_AAG_A	0.00998509	15	56612686
	94				rs1593457	0.00972136	15	56591899
	94				15:56684845_TTG_T	0.00943343	15	56684845
	94				rs11633374	0.00938739	15	56697517
	94				rs1554410	0.0090443	15	56720715
	94				rs62022133	0.00888981	15	56714563
	94				rs2718955	0.00867402	15	56590272
	94				rs2682071	0.00865212	15	56574051
	94				rs2682023	0.00858846	15	56622294
	94				rs34755898	0.00838681	15	56722855
	94				rs2718956	0.00807106	15	56590491
	94				rs2718908	0.00782745	15	56631437
	94				rs2718952	0.00771605	15	56588605
	94				rs12908734	0.00763248	15	56716071
	94				rs3817406	0.00723816	15	56721875
	94				rs138704212	0.00682978	15	56695040
	94				rs2682070	0.00661459	15	56572810
	94				rs7170307	0.00599919	15	56737297
	94				15:56671279_AAAAG_A	0.00576637	15	56671279
	94				rs1620205	0.00537883	15	56784345
	94				rs2465973	0.00512917	15	56584060
	94				rs3784552	0.00465787	15	56722732
	94				15:56690531_CTGTT_C	0.00442895	15	56690531
	94				rs2460650	0.00357651	15	56547476
	94				rs773317084	0.00342476	15	56762888
	95	rs5742915	1	1	rs5742915	0.999971	15	74336633
	96	rs80116508	1	1	rs80116508	0.0824318	16	3650970
	96				rs112511042	0.051651	16	3650991
	96				rs113490934	0.0516301	16	3650987
	96				rs60298844	0.0313163	16	3648619
	96				rs77985244	0.0309407	16	3645607
	96				rs60409031	0.0299526	16	3652824
	96				rs80186343	0.0219637	16	3645469
	96				rs74369366	0.0167733	16	3651947
	96				rs58360168	0.0159821	16	3643951
	96				rs112955563	0.0157661	16	3655010
	96				rs59939128	0.0153616	16	3640785
	96				rs75693937	0.0151667	16	3635099
	96				rs74788216	0.0147579	16	3635190
	96				rs13335490	0.0144485	16	3650429
	96				16:3637905_TC_T	0.0139319	16	3637905
	96				rs78172543	0.013751	16	3654258
	96				rs113364766	0.013733	16	3654067
	96				rs71388529	0.0136676	16	3654757
	96				rs111979605	0.0135524	16	3643165
	96				rs55645258	0.013427	16	3653479
	96				rs113033774	0.0134086	16	3653109
	96				rs116432040	0.0133299	16	3611001
	96				rs111705152	0.0131672	16	3651271
	96				rs79331723	0.0131368	16	3652606
	96				rs77189336	0.0129992	16	3638179
	96				rs112385346	0.0125788	16	3645423
	96				rs76352838	0.0121092	16	3650326
	96				rs59622164	0.0118944	16	3648075
	96				rs58407102	0.0118066	16	3644120
	96				rs112226642	0.011195	16	3645583
	96				16:3597703_CTG_C	0.0110895	16	3597703
	96				rs77649826	0.0106606	16	3649571
	96				rs35402060	0.010247	16	3594296
	96				rs74319927	0.0100575	16	3647692
	96				rs75762935	0.0100181	16	3644404
	96				rs78637028	0.00982524	16	3640784
	96				rs56071110	0.00920107	16	3626914
	96				rs56182568	0.00879811	16	3589120
	96				rs78928283	0.00877487	16	3661139
	96				rs55868835	0.00866266	16	3646855
	96				rs74906935	0.00864828	16	3587326
	96				rs56108616	0.00780056	16	3593560
	96				rs60918224	0.00778281	16	3659795
	96				rs79842542	0.00725715	16	3656625
	96				rs59311338	0.00723114	16	3659260
	96				16:3662224_TG_T	0.00690669	16	3662224
	96				rs61188361	0.00657339	16	3655360
	96				rs55768314	0.00636306	16	3657253
	96				rs57747758	0.00631469	16	3655176
	96				rs75784928	0.00630871	16	3591356
	96				rs77900321	0.00593576	16	3630557
	96				rs76661336	0.00592466	16	3632230
	96				rs75773027	0.00580119	16	3631339
	96				rs147625778	0.00575358	16	3663891
	96				rs79281377	0.00567134	16	3629947
	96				rs75146816	0.00563651	16	3631622
	96				rs56172765	0.00554273	16	3628079
	96				rs74667478	0.00539583	16	3629332
	96				rs9940099	0.00529444	16	3613207
	96				rs74371000	0.00529423	16	3628814
	96				rs118024840	0.0052446	16	3629794
	96				rs75891664	0.00514669	16	3650443
	96				rs75622243	0.00490722	16	3650361
	96				rs140144339	0.00490275	16	3627971
	96				rs78312844	0.00473599	16	3645145
	96				rs76870391	0.00460928	16	3654325
	96				rs570322073	0.00458109	16	3588317
	96				rs76743466	0.00453534	16	3652601
	96				rs3827530	0.00445594	16	3639977
	96				rs74640850	0.00437325	16	3656680
	96				rs78956406	0.00434978	16	3656964
	96				rs79348581	0.00425804	16	3625379
	96				rs80035526	0.00373752	16	3658221
	96				rs79627695	0.00367676	16	3606540
	96				rs75141376	0.0035183	16	3607456
	96				rs78163348	0.00351761	16	3607443
	96				rs111773452	0.00348496	16	3654635
	96				rs118131114	0.00316315	16	3611019
	96				16:3608195_TAGTC_T	0.00313667	16	3608195
	96				rs117420888	0.00310687	16	3612415
	96				rs55988809	0.00308432	16	3608797
	96				rs28840400	0.00307044	16	3655034
	96				rs56211607	0.00295298	16	3643529
	96				rs117213971	0.00291779	16	3613904
	96				rs55930984	0.00288997	16	3605853
	96				rs111824896	0.00263858	16	3637327
	96				rs80090067	0.00247679	16	3596076
	96				rs76350200	0.00217474	16	3647787
	96				rs76244809	0.00207968	16	3594622
	96				rs78572434	0.00198296	16	3599529
	97	rs11646283	1	1	rs11646283	0.318268	16	9073060
	97				16:9073694_AC_A	0.237321	16	9073694
	97				rs11075084	0.169067	16	9076936
	97				rs368154174	0.089342	16	9078134
	97				rs9630613	0.081756	16	9080629
	97				rs8056515	0.0456755	16	9069913
	97				rs12923049	0.0401351	16	9068302
	98	rs182059586	1	1	rs182059586	0.668018	16	14652220
	98				rs55994124	0.167558	16	14687400
	98				rs56241312	0.159607	16	14760527
	99	rs450962	1	1	rs450962	0.0898576	16	28413517
	99				rs555978476	0.0650582	16	28403471
	99				rs2726031	0.0320725	16	28344332
	99				rs3986805	0.0253437	16	28350059
	99				rs2650495	0.0237711	16	28388744
	99				rs394502	0.0182757	16	28383026
	99				rs411518	0.0155214	16	28384414
	99				rs13333976	0.0150459	16	28347707
	99				rs7206728	0.0149842	16	28349237
	99				rs9922412	0.0149479	16	28340785
	99				rs202014106	0.0147814	16	28702943
	99				rs148070559	0.0142842	16	28385671
	99				rs12448902	0.0135387	16	28871191
	99				rs12598357	0.0134517	16	28340945
	99				rs2726033	0.0108912	16	28338039
	99				rs371918919	0.00914561	16	28863965
	99				16:28828643_CT_C	0.00889873	16	28828643
	99				rs10658897	0.0082681	16	28842584
	99				rs7499337	0.0081308	16	28872354
	99				rs62037366	0.00781828	16	28871657
	99				rs7187333	0.00781484	16	28865916
	99				rs3986619	0.00741155	16	28341631
	99				16:28862780_CT_C	0.00735637	16	28862780
	99				rs12446589	0.00735613	16	28870962
	99				rs62036623	0.00713884	16	28839735
	99				rs56163509	0.00706284	16	28864471
	99				rs773513666	0.00705513	16	28871200
	99				rs12443881	0.00675967	16	28841777
	99				rs7359397	0.00665096	16	28885659
	99				rs149601295	0.00639153	16	28867159
	99				rs5816477	0.00615017	16	28893724
	99				rs72793811	0.00612336	16	28839392
	99				rs62036613	0.00600153	16	28823097
	99				rs62037369	0.00588003	16	28883841
	99				rs2726032	0.00581428	16	28338043
	99				rs62036622	0.0057594	16	28837203
	99				rs62036616	0.00569398	16	28826307
	99				rs545645107	0.00562817	16	28388507
	99				rs116840534	0.00556077	16	28617890
	99				rs12325113	0.00547112	16	28848668
	99				rs201017113	0.00533685	16	28889697
	99				rs199943670	0.00513536	16	28817787
	99				rs62036614	0.00506032	16	28824685
	99				rs8061590	0.00470688	16	28895130
	99				rs72793812	0.00469643	16	28840381
	99				rs7498555	0.00462088	16	28893571
	99				rs62037367	0.00446679	16	28874547
	99				16:28869062_CT_C	0.00443017	16	28869062
	99				rs11861132	0.00440634	16	28871860
	99				rs11861174	0.00440634	16	28871989
	99				rs6565229	0.00440634	16	28872598
	99				rs11150609	0.00439165	16	28870596
	99				rs75301646	0.00437332	16	28617885
	99				rs11859512	0.00433158	16	28871853
	99				rs8060365	0.00433058	16	28911309
	99				rs56186137	0.00432455	16	28825953
	99				rs7198606	0.00430719	16	28875122
	99				rs7193733	0.00430719	16	28875482
	99				rs11864750	0.00430719	16	28875204
	99				rs4788100	0.00427924	16	28864673
	99				rs147684209	0.00423723	16	28867061
	99				rs62037363	0.00422505	16	28865042
	99				rs7205323	0.00421273	16	28865892
	99				rs7498603	0.0041584	16	28882424
	99				rs4788101	0.0041339	16	28867804
	99				rs8055982	0.0041166	16	28881202
	99				rs113079736	0.00411632	16	28860183
	99				rs11860513	0.00410959	16	28825420
	99				rs4788102	0.00409909	16	28873398
	99				rs12325014	0.00406557	16	28860237
	99				rs11864107	0.00406454	16	28885931
	99				rs62037364	0.00405468	16	28868695
	99				rs78613234	0.00399518	16	28839425
	99				rs2008514	0.00397648	16	28825605
	99				rs8062405	0.00396829	16	28837906
	99				rs62036624	0.00393119	16	28839930
	99				rs1987471	0.00387565	16	28825866
	99				rs3888190	0.00384605	16	28889486
	99				rs1987472	0.00384113	16	28825777
	99				rs113029997	0.00382982	16	28825100
	99				rs11863370	0.00381094	16	28879484
	99				rs62037371	0.00379632	16	28890131
	99				rs56040780	0.00371048	16	28861881
	99				16:28823040_AT_A	0.00370788	16	28823040
	99				16:28862887_TCTC_T	0.00369868	16	28862887
	99				rs9972768	0.00369258	16	28861734
	99				rs72793815	0.00369258	16	28863451
	99				rs8055138	0.00366378	16	28891465
	99				rs9972693	0.00360604	16	28859802
	99				rs55719896	0.00360066	16	28846866
	99				rs62036617	0.00358248	16	28827498
	99				rs148099387	0.00356241	16	28851377
	99				rs62036658	0.003552	16	28850371
	99				rs62037365	0.0035491	16	28868962
	99				rs55991577	0.00354402	16	28843025
	99				rs56358680	0.00354084	16	28843118
	99				rs62036626	0.00353861	16	28844284
	99				rs62036657	0.003535	16	28844365
	99				rs56404918	0.00353483	16	28846840
	99				rs56211668	0.0034799	16	28389173
	99				rs12444171	0.00343189	16	28845251
	99				rs55830740	0.00343114	16	28847149
	99				rs4788099	0.00341834	16	28855727
	99				rs28403629	0.00341834	16	28854769
	99				rs61737565	0.00341573	16	28855522
	99				16:28834254_TG_T	0.00337389	16	28834254
	99				rs62036618	0.00336975	16	28828834
	99				16:28904733_CAAAAAG_C	0.0033232	16	28904733
	99				rs4788095	0.00326548	16	28831359
	99				rs7187776	0.00322923	16	28857645
	99				rs12325278	0.0031713	16	28848818
	99				rs11641216	0.003141	16	28893532
	99				rs72793809	0.00313892	16	28832382
	99				rs62036621	0.00312177	16	28833299
	99				rs62036620	0.00311664	16	28833097
	99				rs4451951	0.00301003	16	28836205
	99				rs187668816	0.00298114	16	28829117
	99				16:28911124_TA_T	0.00295797	16	28911124
	99				rs62032566	0.0029397	16	28383243
	99				rs3088215	0.00293597	16	28853996
	99				rs437564	0.00289091	16	28818037
	99				rs80275162	0.00284124	16	28863517
	99				rs6565259	0.00282129	16	28898793
	99				16:28845027_TGATCAGGG_T	0.0028127	16	28845027
	99				rs9931989	0.00277583	16	28906084
	99				rs62032560	0.00276814	16	28373950
	99				rs11642449	0.00246921	16	28896015
	99				rs7498665	0.00244818	16	28883241
	99				rs11645143	0.0023884	16	28893409
	99				rs72793818	0.00233027	16	28893137
	99				rs201918842	0.00229894	16	28374161
	99				rs111384198	0.00222973	16	28617934
	99				rs2466826	0.00190166	16	28348344
	99				rs6498091	0.00187493	16	28616259
	99				rs8049439	0.00184182	16	28837515
	99				rs8056890	0.00179975	16	28897452
	99				rs7191548	0.00173061	16	28614734
	99				rs3020804	0.00172557	16	28618636
	99				rs12928404	0.0016708	16	28847246
	99				rs4788068	0.00164149	16	28616723
	99				rs151181	0.0016412	16	28490517
	99				rs3176926	0.00163128	16	28617552
	99				rs12599490	0.00161689	16	28383207
	99				rs62031458	0.00160815	16	28373724
	99				rs1042157	0.0015907	16	28617057
	99				rs4788069	0.0015398	16	28616665
	99				rs4788070	0.00150842	16	28616399
	99				rs79039694	0.00148174	16	28617795
	99				rs143299878	0.00147371	16	28617930
	99				rs9282862	0.00143045	16	28618237
	99				rs4149392	0.00137324	16	28617813
	99				rs34835	0.00134605	16	28499291
	99				rs4149393	0.00129135	16	28617595
	99				rs240702	0.0012325	16	28531353
	99				rs240705	0.0012084	16	28529716
	99				rs2726036	0.0012072	16	28347140
	99				rs4149394	0.00119714	16	28617574
	99				rs62031389	0.00119151	16	28344855
	99				16:28823630_AT_A	0.00118152	16	28823630
	99				rs9282864	0.00118139	16	28617308
	99				rs11074907	0.00115385	16	28613965
	99				rs1126447	0.00114259	16	28619911
	99				16:28704506_ATTT_A	0.00110845	16	28704506
	99				rs2925630	0.00106056	16	28619132
	99				rs153106	0.00105055	16	28526897
	99				rs3020803	0.00103228	16	28618914
	99				rs2925629	0.00102665	16	28619076
	99				rs28698667	0.000992195	16	28533071
	99				rs27741	0.000951598	16	28504181
	99				rs4787458	0.000930387	16	28531287
	99				rs62034319	0.000922879	16	28532188
	99				rs12446550	0.000884029	16	28543381
	99				rs79533802	0.000881646	16	28617794
	99				rs62034321	0.000876436	16	28534038
	99				rs62034323	0.000861947	16	28536473
	99				16:28867593_CA_C	0.00083552	16	28867593
	100	rs8053839	1	1	rs8053839	0.378005	16	48390512
	100				rs12446160	0.0691265	16	48358368
	100				rs150542984	0.0399515	16	48446104
	100				rs113311037	0.0326449	16	48448789
	100				rs34852150	0.0255597	16	48394312
	100				rs7185374	0.0207303	16	48450368
	100				rs7196373	0.0116385	16	48259450
	100				rs9929978	0.00703722	16	48450413
	100				rs1545942	0.00682147	16	48427306
	100				rs9926363	0.00678747	16	48353520
	100				rs61122640	0.00639096	16	48340270
	100				rs28823370	0.00629649	16	48349706
	100				rs9938490	0.00614786	16	48448086
	100				rs57379594	0.00583943	16	48352989
	100				rs9302757	0.00583433	16	48336497
	100				rs12103095	0.00570192	16	48322473
	100				16:48383180_CT_C	0.00565043	16	48383180
	100				rs8047091	0.0055518	16	48248918
	100				rs8190	0.00547104	16	48394626
	100				rs9937882	0.00543547	16	48450252
	100				rs8054314	0.00541479	16	48394330
	100				rs8055764	0.00540409	16	48384370
	100				rs148539507	0.00515274	16	48344710
	100				rs13330082	0.00509039	16	48318776
	100				rs9925935	0.00508455	16	48327892
	100				rs7186129	0.00507717	16	48276284
	100				rs9938003	0.00494898	16	48327525
	100				rs7186777	0.00493759	16	48405108
	100				rs112345293	0.00493634	16	48252081
	100				rs8043803	0.00492757	16	48324626
	100				rs9925591	0.00492599	16	48344356
	100				rs73562063	0.00487057	16	48405461
	100				rs34135802	0.00479691	16	48361182
	100				rs59916796	0.0047115	16	48358684
	100				rs13336771	0.004659	16	48318728
	100				rs10221107	0.00462573	16	48390891
	100				rs80203821	0.00458599	16	48450622
	100				rs11552148	0.0045078	16	48385957
	100				rs60745528	0.00449959	16	48414921
	100				rs56829365	0.00446047	16	48434272
	100				rs8060780	0.00441662	16	48348899
	100				rs28617382	0.00441399	16	48407186
	100				rs28716153	0.00426893	16	48451371
	100				rs9940038	0.00426638	16	48277850
	100				16:48384232_GA_G	0.0042457	16	48384232
	100				rs139022597	0.00418837	16	48445321
	100				rs1386053	0.00417312	16	48340133
	100				rs1843647	0.00411838	16	48337558
	100				rs11866529	0.00411231	16	48247523
	100				16:48299444_AACTTTATAG_A	0.00409644	16	48299444
	100				rs8051205	0.00403501	16	48244485
	100				rs8045819	0.00400535	16	48301610
	100				rs56385363	0.00399328	16	48303539
	100				rs16946039	0.00394494	16	48294571
	100				rs12149230	0.00391503	16	48316188
	100				rs9933211	0.00389513	16	48352138
	100				rs11860789	0.00388673	16	48409281
	100				rs9924497	0.00387652	16	48379824
	100				rs13331250	0.00386901	16	48314838
	100				rs11076562	0.00386845	16	48316974
	100				rs9931294	0.00378463	16	48309609
	100				rs8051016	0.00377279	16	48244376
	100				rs8051441	0.00376582	16	48384344
	100				rs58880304	0.00373205	16	48252352
	100				rs7203659	0.00371613	16	48434617
	100				rs28718435	0.00370891	16	48379422
	100				rs8046408	0.00366453	16	48372461
	100				rs9938523	0.00361137	16	48298089
	100				rs4528570	0.00359898	16	48312207
	100				rs9924184	0.00358431	16	48448437
	100				rs13338978	0.00356586	16	48368490
	100				rs59758263	0.00356253	16	48253274
	100				rs73546403	0.00354466	16	48253518
	100				rs8057475	0.00348346	16	48248368
	100				rs28470315	0.00338607	16	48429088
	100				rs9932964	0.00334832	16	48298315
	100				rs13338757	0.00330258	16	48253134
	100				rs9925772	0.00313408	16	48400979
	100				16:48419291_GGCC_G	0.00311635	16	48419291
	100				rs8056846	0.00309619	16	48404295
	100				rs28378550	0.0030863	16	48404458
	100				rs8062815	0.00308473	16	48263408
	100				rs10048092	0.00306262	16	48440630
	100				rs16946038	0.0027939	16	48292513
	100				rs9932850	0.00271774	16	48241087
	100				rs12149393	0.00269379	16	48316950
	100				rs13330105	0.00262989	16	48311588
	100				rs5816591	0.00262915	16	48388788
	100				rs61676712	0.00261342	16	48439048
	100				rs58409512	0.00257347	16	48279333
	100				rs13336264	0.0025346	16	48245976
	100				rs199719011	0.00251872	16	48448676
	100				rs11392934	0.00251752	16	48334600
	100				rs8046814	0.00245697	16	48241548
	100				rs9926192	0.00243757	16	48306394
	100				16:48329918_TC_T	0.00238293	16	48329918
	100				rs9302758	0.00236136	16	48391148
	101	rs76219171	1	1	rs76219171	0.285952	16	50188929
	101				16:50181258_GT_G	0.222741	16	50181258
	101				rs3887556	0.10608	16	50251590
	101				rs11076521	0.0826607	16	50226011
	101				rs12599953	0.0710822	16	50202877
	101				rs79526168	0.0559082	16	50230262
	101				rs11076522	0.0542646	16	50243374
	101				rs201956470	0.0536129	16	50202034
	101				rs75146758	0.0506	16	50231209
	101	rs12447324	2	1	rs76219171	0.285952	16	50188929
	101				16:50181258_GT_G	0.222741	16	50181258
	101				rs3887556	0.10608	16	50251590
	101				rs11076521	0.0826607	16	50226011
	101				rs12599953	0.0710822	16	50202877
	101				rs79526168	0.0559082	16	50230262
	101				rs11076522	0.0542646	16	50243374
	101				rs201956470	0.0536129	16	50202034
	101				rs75146758	0.0506	16	50231209
	102	rs139438549	1	1	rs139438549	0.374594	16	67692863
	102				rs191075400	0.196731	16	67660781
	102				rs565442495	0.153652	16	67856859
	102				rs572831625	0.0746994	16	67941511
	102				rs569424819	0.0529815	16	67559405
	102				rs572909736	0.0376896	16	67570751
	102				rs200562605	0.0285408	16	68011749
	102				rs199780720	0.027854	16	67964978
	102				rs540072972	0.0242799	16	67993821
	102	rs139438549	2	1	rs142507451	0.261298	16	67694044
	102				rs192660617	0.114219	16	67686555
	102				rs150479543	0.084831	16	67798665
	102				rs572457449	0.0457872	16	67726699
	102				rs148008141	0.0451874	16	67792079
	102				rs531346810	0.0434957	16	67937372
	102				16:67716872_TTTTG_T	0.037547	16	67716872
	102				rs191155076	0.0334038	16	67937473
	102				rs570923393	0.0311075	16	67843225
	102				rs180759211	0.0292275	16	67841524
	102				rs562082585	0.0252687	16	67874952
	102				rs61747630	0.0240684	16	67763638
	102				rs138474542	0.0240512	16	67750601
	102				rs576412785	0.0239512	16	67938254
	102				rs147279236	0.0101201	16	67712336
	102				rs138809491	0.00688591	16	67772395
	102				rs115108685	0.00683508	16	67696346
	102				rs115388552	0.00670609	16	67701225
	102				rs76430478	0.00660327	16	67691093
	102				rs137969918	0.0065578	16	67700552
	102				rs146389840	0.00423508	16	67744623
	102				rs116395614	0.00413671	16	67763523
	102				rs151291414	0.00411617	16	67777025
	102				rs148375697	0.00403688	16	67761726
	102				rs115053588	0.0038584	16	67788152
	102				rs78486828	0.00381952	16	67794641
	102				rs116393843	0.00379702	16	67858895
	102				rs114014466	0.00291406	16	67947969
	102				rs116616835	0.00287668	16	67945864
	102				rs143383076	0.00286356	16	67885584
	102				rs78046419	0.00274369	16	67681364
	102				rs145877060	0.00274287	16	67843600
	102				rs142545109	0.00270212	16	67848995
	102				rs114647330	0.002696	16	67956953
	102				rs150177438	0.00268875	16	67851836
	102				16:67754603_AG_A	0.0025759	16	67754603
	102				rs114906317	0.00244821	16	67904936
	102				rs150441387	0.00241408	16	67855615
	102				rs148064340	0.00240332	16	67896423
	102				rs142697306	0.00240332	16	67896425
	102				rs151332251	0.00239384	16	67893505
	102				rs139134386	0.00238474	16	67884558
	102				rs116707751	0.00238362	16	67884040
	102				rs140517527	0.00238138	16	67881710
	102				rs114575731	0.00237212	16	67872230
	102				rs190213128	0.00237132	16	67874823
	102				rs149760820	0.00237021	16	67874642
	102				rs146351643	0.0023653	16	67872788
	102				rs137970483	0.00236374	16	67868281
	102	rs139438549	3	1	rs28711261	0.463773	16	67617186
	102				rs8046907	0.17553	16	67591389
	102				rs7191281	0.0999894	16	67655133
	102				rs7203742	0.0505674	16	67605794
	102				rs143819148	0.041286	16	67617946
	102				rs6499134	0.0391955	16	67611443
	102				rs60626639	0.0277856	16	67625797
	102				rs9934328	0.0249167	16	67573367
	102				rs13334205	0.0237345	16	67581883
	102				rs575948983	0.0166653	16	67642638
	102	rs142507451	4	1	rs139438549	0.374594	16	67692863
	102				rs191075400	0.196731	16	67660781
	102				rs565442495	0.153652	16	67856859
	102				rs572831625	0.0746994	16	67941511
	102				rs569424819	0.0529815	16	67559405
	102				rs572909736	0.0376896	16	67570751
	102				rs200562605	0.0285408	16	68011749
	102				rs199780720	0.027854	16	67964978
	102				rs540072972	0.0242799	16	67993821
	102	rs142507451	5	1	rs142507451	0.261298	16	67694044
	102				rs192660617	0.114219	16	67686555
	102				rs150479543	0.084831	16	67798665
	102				rs572457449	0.0457872	16	67726699
	102				rs148008141	0.0451874	16	67792079
	102				rs531346810	0.0434957	16	67937372
	102				16:67716872_TTTTG_T	0.037547	16	67716872
	102				rs191155076	0.0334038	16	67937473
	102				rs570923393	0.0311075	16	67843225
	102				rs180759211	0.0292275	16	67841524
	102				rs562082585	0.0252687	16	67874952
	102				rs61747630	0.0240684	16	67763638
	102				rs138474542	0.0240512	16	67750601
	102				rs576412785	0.0239512	16	67938254
	102				rs147279236	0.0101201	16	67712336
	102				rs138809491	0.00688591	16	67772395
	102				rs115108685	0.00683508	16	67696346
	102				rs115388552	0.00670609	16	67701225
	102				rs76430478	0.00660327	16	67691093
	102				rs137969918	0.0065578	16	67700552
	102				rs146389840	0.00423508	16	67744623
	102				rs116395614	0.00413671	16	67763523
	102				rs151291414	0.00411617	16	67777025
	102				rs148375697	0.00403688	16	67761726
	102				rs115053588	0.0038584	16	67788152
	102				rs78486828	0.00381952	16	67794641
	102				rs116393843	0.00379702	16	67858895
	102				rs114014466	0.00291406	16	67947969
	102				rs116616835	0.00287668	16	67945864
	102				rs143383076	0.00286356	16	67885584
	102				rs78046419	0.00274369	16	67681364
	102				rs145877060	0.00274287	16	67843600
	102				rs142545109	0.00270212	16	67848995
	102				rs114647330	0.002696	16	67956953
	102				rs150177438	0.00268875	16	67851836
	102				16:67754603_AG_A	0.0025759	16	67754603
	102				rs114906317	0.00244821	16	67904936
	102				rs150441387	0.00241408	16	67855615
	102				rs148064340	0.00240332	16	67896423
	102				rs142697306	0.00240332	16	67896425
	102				rs151332251	0.00239384	16	67893505
	102				rs139134386	0.00238474	16	67884558
	102				rs116707751	0.00238362	16	67884040
	102				rs140517527	0.00238138	16	67881710
	102				rs114575731	0.00237212	16	67872230
	102				rs190213128	0.00237132	16	67874823
	102				rs149760820	0.00237021	16	67874642
	102				rs146351643	0.0023653	16	67872788
	102				rs137970483	0.00236374	16	67868281
	102	rs142507451	6	1	rs28711261	0.463709	16	67617186
	102				rs8046907	0.175505	16	67591389
	102				rs7191281	0.0999755	16	67655133
	102				rs7203742	0.0505603	16	67605794
	102				rs143819148	0.0412802	16	67617946
	102				rs6499134	0.03919	16	67611443
	102				rs60626639	0.0277817	16	67625797
	102				rs9934328	0.0249133	16	67573367
	102				rs13334205	0.0237312	16	67581883
	102				rs575948983	0.016663	16	67642638
	102	rs28711261	7	1	rs139438549	0.375202	16	67692863
	102				rs191075400	0.19705	16	67660781
	102				rs565442495	0.153901	16	67856859
	102				rs572831625	0.0748207	16	67941511
	102				rs569424819	0.0530675	16	67559405
	102				rs572909736	0.0377508	16	67570751
	102				rs200562605	0.0285872	16	68011749
	102				rs199780720	0.0278992	16	67964978
	102				rs540072972	0.0243193	16	67993821
	102	rs28711261	8	1	rs142507451	0.261374	16	67694044
	102				rs192660617	0.114252	16	67686555
	102				rs150479543	0.0848555	16	67798665
	102				rs572457449	0.0458005	16	67726699
	102				rs148008141	0.0452005	16	67792079
	102				rs531346810	0.0435083	16	67937372
	102				16:67716872_TTTTG_T	0.0375578	16	67716872
	102				rs191155076	0.0334135	16	67937473
	102				rs570923393	0.0311165	16	67843225
	102				rs180759211	0.0292359	16	67841524
	102				rs562082585	0.025276	16	67874952
	102				rs61747630	0.0240753	16	67763638
	102				rs138474542	0.0240582	16	67750601
	102				rs576412785	0.0239581	16	67938254
	102				rs147279236	0.010123	16	67712336
	102				rs138809491	0.0068879	16	67772395
	102				rs115108685	0.00683706	16	67696346
	102				rs115388552	0.00670803	16	67701225
	102				rs76430478	0.00660518	16	67691093
	102				rs137969918	0.0065597	16	67700552
	102				rs146389840	0.00423631	16	67744623
	102				rs116395614	0.00413791	16	67763523
	102				rs151291414	0.00411736	16	67777025
	102				rs148375697	0.00403805	16	67761726
	102				rs115053588	0.00385951	16	67788152
	102				rs78486828	0.00382062	16	67794641
	102				rs116393843	0.00379812	16	67858895
	102				rs114014466	0.00291491	16	67947969
	102				rs116616835	0.00287751	16	67945864
	102				rs143383076	0.00286439	16	67885584
	102				rs78046419	0.00274448	16	67681364
	102				rs145877060	0.00274367	16	67843600
	102				rs142545109	0.0027029	16	67848995
	102				rs114647330	0.00269678	16	67956953
	102				rs150177438	0.00268953	16	67851836
	102				16:67754603_AG_A	0.00257665	16	67754603
	102				rs114906317	0.00244892	16	67904936
	102				rs150441387	0.00241478	16	67855615
	102				rs148064340	0.00240402	16	67896423
	102				rs142697306	0.00240402	16	67896425
	102				rs151332251	0.00239454	16	67893505
	102				rs139134386	0.00238543	16	67884558
	102				rs116707751	0.00238431	16	67884040
	102				rs140517527	0.00238207	16	67881710
	102				rs114575731	0.0023728	16	67872230
	102				rs190213128	0.00237201	16	67874823
	102				rs149760820	0.00237089	16	67874642
	102				rs146351643	0.00236599	16	67872788
	102				rs137970483	0.00236443	16	67868281
	102	rs28711261	9	1	rs28711261	0.46461	16	67617186
	102				rs8046907	0.175846	16	67591389
	102				rs7191281	0.10017	16	67655133
	102				rs7203742	0.0506586	16	67605794
	102				rs143819148	0.0413605	16	67617946
	102				rs6499134	0.0392662	16	67611443
	102				rs60626639	0.0278357	16	67625797
	102				rs9934328	0.0249617	16	67573367
	102				rs13334205	0.0237773	16	67581883
	102				rs575948983	0.0166954	16	67642638
	103	rs528301822	1	1	rs540123318	0.184772	16	69403013
	103				rs528301822	0.184772	16	69403012
	103				16:69393430_CA_C	0.144119	16	69393430
	103				rs3785074	0.11716	16	69406986
	103				rs13330072	0.0946932	16	69402831
	103				rs9925619	0.0845181	16	69391714
	103				rs10852455	0.0685216	16	69423116
	103				rs8053736	0.0431989	16	69409409
	103				rs12919664	0.0293438	16	69424135
	104	rs529549411	1	1	rs71387521	0.542531	16	70413699
	104				rs62053340	0.14636	16	69987764
	104				rs35878591	0.0260551	16	70395694
	104				rs72790692	0.0260517	16	70411144
	104				rs35676543	0.0256949	16	70404854
	104				rs35567919	0.0248785	16	70352401
	104				rs1134074	0.0247716	16	70395387
	104				rs4985409	0.0206847	16	70418843
	104				rs4985525	0.0193479	16	70383238
	104				rs55936521	0.0188026	16	70427625
	104				rs55862211	0.0158291	16	69988812
	104				rs4985526	0.0151312	16	70422231
	104				rs12149396	0.0144328	16	70426738
	104				16:70284026_AAATAAT_A	0.0127337	16	70284026
	104				rs757281590	0.0114123	16	70388586
	104				rs62049419	0.011372	16	70302034
	104	rs62053340	2	1	rs71387521	0.542531	16	70413699
	104				rs62053340	0.14636	16	69987764
	104				rs35878591	0.0260551	16	70395694
	104				rs72790692	0.0260517	16	70411144
	104				rs35676543	0.0256949	16	70404854
	104				rs35567919	0.0248785	16	70352401
	104				rs1134074	0.0247716	16	70395387
	104				rs4985409	0.0206847	16	70418843
	104				rs4985525	0.0193479	16	70383238
	104				rs55936521	0.0188026	16	70427625
	104				rs55862211	0.0158291	16	69988812
	104				rs4985526	0.0151312	16	70422231
	104				rs12149396	0.0144328	16	70426738
	104				16:70284026_AAATAAT_A	0.0127337	16	70284026
	104				rs757281590	0.0114123	16	70388586
	104				rs62049419	0.011372	16	70302034
	105	rs34003787	1	1	rs34003787	0.876084	16	73071381
	105				rs80348302	0.0292786	16	73027332
	105				rs34970912	0.0253636	16	73068163
	105				rs78884723	0.0246633	16	73030532
	106	rs7193541	1	1	rs4888264	0.157287	16	74681632
	106				rs4888265	0.138315	16	74683737
	106				rs28681530	0.113164	16	74682496
	106				rs12924948	0.0934974	16	74677597
	106				rs7188880	0.0907258	16	74664810
	106				rs7191665	0.0692061	16	74688948
	106				rs8062783	0.0593361	16	74691264
	106				rs71376296	0.0517494	16	74684896
	106				rs59964330	0.029844	16	74667177
	106				rs8059780	0.0284905	16	74675283
	106				rs4888262	0.0252751	16	74670458
	106				rs9923145	0.0235231	16	74686166
	106				rs4888267	0.0206129	16	74687906
	106				rs8061942	0.0200069	16	74691362
	106				rs7201320	0.0191393	16	74694058
	106				rs9929931	0.0146323	16	74668902
	106	rs7193541	2	1	rs11376168	0.05637	16	74641264
	106				rs4887777	0.0508221	16	74637821
	106				rs9921672	0.0508211	16	74637438
	106				rs7196627	0.043961	16	74645233
	106				rs7205258	0.0436097	16	74642539
	106				rs6564149	0.037029	16	74649992
	106				rs4548905	0.036869	16	74635295
	106				rs7204857	0.0353474	16	74633538
	106				rs4887776	0.0347661	16	74635632
	106				rs7193583	0.0344674	16	74649589
	106				rs7194687	0.0339875	16	74649810
	106				rs7193508	0.0324174	16	74628630
	106				rs36097721	0.0322348	16	74648267
	106				rs4887779	0.0318441	16	74647795
	106				rs9939178	0.030406	16	74629304
	106				rs4888258	0.0296867	16	74634198
	106				rs7193423	0.0296857	16	74626340
	106				rs8047523	0.0296185	16	74649232
	106				rs12921903	0.0296103	16	74625575
	106				rs8062959	0.029028	16	74627628
	106				rs13339156	0.0288911	16	74629909
	106				rs8050615	0.0287493	16	74631261
	106				rs28502731	0.0287091	16	74630183
	106				rs9928181	0.0280127	16	74632545
	106				rs8057279	0.0279559	16	74627303
	106				rs6564145	0.0211484	16	74621129
	106				rs6564147	0.0209251	16	74622586
	106				rs8061338	0.0186473	16	74624474
	106				rs8061156	0.0171024	16	74624357
	106	rs7193541	3	1	rs77132945	0.748548	16	74671866
	106				rs183553155	0.206182	16	74491239
	106	rs11866592	4	1	rs4888264	0.157287	16	74681632
	106				rs4888265	0.138315	16	74683737
	106				rs28681530	0.113164	16	74682496
	106				rs12924948	0.0934974	16	74677597
	106				rs7188880	0.0907258	16	74664810
	106				rs7191665	0.0692061	16	74688948
	106				rs8062783	0.0593361	16	74691264
	106				rs71376296	0.0517494	16	74684896
	106				rs59964330	0.029844	16	74667177
	106				rs8059780	0.0284905	16	74675283
	106				rs4888262	0.0252751	16	74670458
	106				rs9923145	0.0235231	16	74686166
	106				rs4888267	0.0206129	16	74687906
	106				rs8061942	0.0200069	16	74691362
	106				rs7201320	0.0191393	16	74694058
	106				rs9929931	0.0146323	16	74668902
	106	rs11866592	5	1	rs11376168	0.05637	16	74641264
	106				rs4887777	0.0508221	16	74637821
	106				rs9921672	0.0508211	16	74637438
	106				rs7196627	0.043961	16	74645233
	106				rs7205258	0.0436097	16	74642539
	106				rs6564149	0.037029	16	74649992
	106				rs4548905	0.036869	16	74635295
	106				rs7204857	0.0353474	16	74633538
	106				rs4887776	0.0347661	16	74635632
	106				rs7193583	0.0344674	16	74649589
	106				rs7194687	0.0339875	16	74649810
	106				rs7193508	0.0324174	16	74628630
	106				rs36097721	0.0322348	16	74648267
	106				rs4887779	0.0318441	16	74647795
	106				rs9939178	0.030406	16	74629304
	106				rs4888258	0.0296867	16	74634198
	106				rs7193423	0.0296857	16	74626340
	106				rs8047523	0.0296185	16	74649232
	106				rs12921903	0.0296103	16	74625575
	106				rs8062959	0.029028	16	74627628
	106				rs13339156	0.0288911	16	74629909
	106				rs8050615	0.0287493	16	74631261
	106				rs28502731	0.0287091	16	74630183
	106				rs9928181	0.0280127	16	74632545
	106				rs8057279	0.0279559	16	74627303
	106				rs6564145	0.0211484	16	74621129
	106				rs6564147	0.0209251	16	74622586
	106				rs8061338	0.0186473	16	74624474
	106				rs8061156	0.0171024	16	74624357
	106	rs11866592	6	1	rs77132945	0.748548	16	74671866
	106				rs183553155	0.206182	16	74491239
	106	rs183553155	7	1	rs4888264	0.157287	16	74681632
	106				rs4888265	0.138315	16	74683737
	106				rs28681530	0.113164	16	74682496
	106				rs12924948	0.0934974	16	74677597
	106				rs7188880	0.0907258	16	74664810
	106				rs7191665	0.0692061	16	74688948
	106				rs8062783	0.0593361	16	74691264
	106				rs71376296	0.0517494	16	74684896
	106				rs59964330	0.029844	16	74667177
	106				rs8059780	0.0284905	16	74675283
	106				rs4888262	0.0252751	16	74670458
	106				rs9923145	0.0235231	16	74686166
	106				rs4888267	0.0206129	16	74687906
	106				rs8061942	0.0200069	16	74691362
	106				rs7201320	0.0191393	16	74694058
	106				rs9929931	0.0146323	16	74668902
	106	rs183553155	8	1	rs11376168	0.05637	16	74641264
	106				rs4887777	0.0508221	16	74637821
	106				rs9921672	0.0508211	16	74637438
	106				rs7196627	0.043961	16	74645233
	106				rs7205258	0.0436097	16	74642539
	106				rs6564149	0.037029	16	74649992
	106				rs4548905	0.036869	16	74635295
	106				rs7204857	0.0353474	16	74633538
	106				rs4887776	0.0347661	16	74635632
	106				rs7193583	0.0344674	16	74649589
	106				rs7194687	0.0339875	16	74649810
	106				rs7193508	0.0324174	16	74628630
	106				rs36097721	0.0322348	16	74648267
	106				rs4887779	0.0318441	16	74647795
	106				rs9939178	0.030406	16	74629304
	106				rs4888258	0.0296867	16	74634198
	106				rs7193423	0.0296857	16	74626340
	106				rs8047523	0.0296185	16	74649232
	106				rs12921903	0.0296103	16	74625575
	106				rs8062959	0.029028	16	74627628
	106				rs13339156	0.0288911	16	74629909
	106				rs8050615	0.0287493	16	74631261
	106				rs28502731	0.0287091	16	74630183
	106				rs9928181	0.0280127	16	74632545
	106				rs8057279	0.0279559	16	74627303
	106				rs6564145	0.0211484	16	74621129
	106				rs6564147	0.0209251	16	74622586
	106				rs8061338	0.0186473	16	74624474
	106				rs8061156	0.0171024	16	74624357
	106	rs183553155	9	1	rs77132945	0.748548	16	74671866
	106				rs183553155	0.206182	16	74491239
	107	rs2303262	1	1	rs2303262	0.974737	16	82203758
	108	rs35216338	1	1	rs62046862	0.999955	16	88073029
	108	rs62046862	2	1	rs62046862	0.999955	16	88073029
	109	rs9923119	1	1	rs9923119	0.888882	16	90153815
	109				rs12925933	0.0245841	16	90141355
	109				rs12923514	0.0214935	16	90137660
	109				rs12709101	0.0176554	16	90139772
	110	rs5030755	1	1	rs7218033	0.274687	17	1694247
	110				rs7217857	0.26066	17	1694142
	110				rs5030755	0.0456194	17	1782952
	110				rs17338501	0.0351491	17	1733139
	110				rs7219095	0.0245813	17	1710592
	110				rs11456527	0.021892	17	1702190
	110				rs9895685	0.0195431	17	1721289
	110				rs9913437	0.01942	17	1727917
	110				rs9912024	0.0192185	17	1724701
	110				rs34361585	0.0189146	17	1713804
	110				rs9916115	0.0168715	17	1728880
	110				rs34962006	0.0161106	17	1710417
	110				rs9903198	0.0159196	17	1730529
	110				rs111550397	0.0158269	17	1708902
	110				rs59742131	0.0151052	17	1714344
	110				rs9897461	0.0147406	17	1730508
	110				rs7503672	0.0139917	17	1725273
	110				rs58359867	0.0116002	17	1722912
	110				rs9909040	0.010524	17	1719951
	110				rs111877466	0.0099223	17	1702776
	110				rs12601246	0.0097863	17	1722313
	110				rs9909046	0.00975152	17	1719961
	110				rs72822489	0.00884611	17	1727845
	110				rs112347009	0.00864142	17	1704717
	110				rs34564270	0.00835201	17	1704398
	110				rs34106114	0.0077358	17	1707630
	110				rs72822483	0.00702004	17	1721624
	110				rs6416881	0.00653315	17	1711040
	110				rs60597411	0.00636488	17	1700538
	110	rs7218033	2	1	rs7218033	0.274687	17	1694247
	110				rs7217857	0.26066	17	1694142
	110				rs5030755	0.0456194	17	1782952
	110				rs17338501	0.0351491	17	1733139
	110				rs7219095	0.0245813	17	1710592
	110				rs11456527	0.021892	17	1702190
	110				rs9895685	0.0195431	17	1721289
	110				rs9913437	0.01942	17	1727917
	110				rs9912024	0.0192185	17	1724701
	110				rs34361585	0.0189146	17	1713804
	110				rs9916115	0.0168715	17	1728880
	110				rs34962006	0.0161106	17	1710417
	110				rs9903198	0.0159196	17	1730529
	110				rs111550397	0.0158269	17	1708902
	110				rs59742131	0.0151052	17	1714344
	110				rs9897461	0.0147406	17	1730508
	110				rs7503672	0.0139917	17	1725273
	110				rs58359867	0.0116002	17	1722912
	110				rs9909040	0.010524	17	1719951
	110				rs111877466	0.0099223	17	1702776
	110				rs12601246	0.0097863	17	1722313
	110				rs9909046	0.00975152	17	1719961
	110				rs72822489	0.00884611	17	1727845
	110				rs112347009	0.00864142	17	1704717
	110				rs34564270	0.00835201	17	1704398
	110				rs34106114	0.0077358	17	1707630
	110				rs72822483	0.00702004	17	1721624
	110				rs6416881	0.00653315	17	1711040
	110				rs60597411	0.00636488	17	1700538
	111	rs4724	1	1	rs4724	0.527697	17	7760397
	111				rs12453250	0.222481	17	7761512
	111				rs16957013	0.161484	17	7772242
	111				rs7208787	0.0522276	17	7737999
	111	rs75664430	2	1	rs4724	0.527697	17	7760397
	111				rs12453250	0.222481	17	7761512
	111				rs16957013	0.161484	17	7772242
	111				rs7208787	0.0522276	17	7737999
	112	rs111527438	1	1	rs111527438	0.282244	17	29252703
	112				rs11080134	0.280404	17	29161503
	112				rs9894838	0.238563	17	29186717
	112				rs4795568	0.128973	17	29186876
	112				rs11868576	0.0324969	17	29252153
	113	rs62079650	1	1	rs12941945	0.294773	17	41448228
	113				rs56799554	0.290328	17	41456413
	113				rs7218684	0.0930814	17	41449391
	113				rs2061873	0.0930536	17	41454935
	113				rs8072193	0.0841238	17	41458020
	113				rs34083503	0.0320947	17	41285654
	113				rs57215208	0.0255755	17	41442962
	113				rs8069622	0.0166997	17	41443791
	113				rs58687103	0.0157819	17	41443126
	113				rs34536536	0.0151006	17	41443671
	113	rs12941945	2	1	rs12941945	0.294773	17	41448228
	113				rs56799554	0.290328	17	41456413
	113				rs7218684	0.0930814	17	41449391
	113				rs2061873	0.0930536	17	41454935
	113				rs8072193	0.0841238	17	41458020
	113				rs34083503	0.0320947	17	41285654
	113				rs57215208	0.0255755	17	41442962
	113				rs8069622	0.0166997	17	41443791
	113				rs58687103	0.0157819	17	41443126
	113				rs34536536	0.0151006	17	41443671
	114	rs34405642	1	1	rs34405642	0.316466	17	65741012
	114				rs7209057	0.145727	17	65705530
	114				rs4589596	0.0768671	17	65702581
	114				rs4496196	0.0715701	17	65706748
	114				rs58400465	0.05999	17	65705311
	114				rs34370959	0.0495558	17	65710095
	114				rs3760221	0.0425286	17	65713369
	114				rs2286918	0.0324706	17	65739797
	114				rs371167453	0.0310773	17	65695934
	114				rs59886239	0.021454	17	65754005
	114				rs11654692	0.0198289	17	65720346
	114				rs531639372	0.0174714	17	65748891
	114				rs60745419	0.0163953	17	65720780
	114				rs72839436	0.0162781	17	65699255
	114				rs62086194	0.0110999	17	65699864
	114				rs2365405	0.0107974	17	65716531
	114				rs3752647	0.010381	17	65733119
	114				rs60963155	0.00997917	17	65730756
	115	rs2069536	1	1	rs2069536	0.253703	17	74001106
	115				rs12945114	0.195981	17	73993546
	115				rs1135531	0.173692	17	74002056
	115				rs2069528	0.148621	17	73997474
	115				rs3760131	0.121296	17	73996887
	115				rs2598418	0.0559511	17	74012859
	115				rs2665967	0.0147174	17	74016834
	116	rs1143697	1	1	rs144204502	0.999997	17	76183233
	116	rs144204502	2	1	rs144204502	0.999997	17	76183233
	117	rs3891167	1	1	rs3891167	1	18	658423
	117	rs3891167	2	1	rs116863223	0.989417	18	709396
	117	rs3891167	3	1	rs111811424	0.983296	18	674579
	117	rs3891167	4	1	rs2847612	1	18	658430
	117	rs3891167	5	1	rs9953424	0.0609214	18	674645
	117				rs12959009	0.056397	18	676518
	117				rs74700340	0.0505331	18	675825
	117				rs2276115	0.0428578	18	675774
	117				rs2853538	0.0372652	18	672288
	117				18:673710_GTTT_G	0.036928	18	673710
	117				rs699517	0.0365447	18	673016
	117				rs60279109	0.0364253	18	671977
	117				rs1059394	0.036391	18	672792
	117				rs35023498	0.0362797	18	676403
	117				rs7229142	0.0337738	18	677214
	117				rs2853536	0.0324246	18	671520
	117				rs2298583	0.0323352	18	677302
	117				rs1059384	0.030541	18	673995
	117				rs8423	0.0301752	18	674012
	117				rs12373391	0.0297567	18	678481
	117				rs3819101	0.0289989	18	677240
	117				rs7230760	0.0278536	18	673613
	117				rs7230957	0.0277368	18	673789
	117				rs7236747	0.023524	18	680838
	117				rs2853526	0.02201	18	668036
	117				rs2612100	0.0217036	18	672363
	117				rs11873007	0.0211907	18	680380
	117				rs754170496	0.0154998	18	669292
	117				rs3786355	0.0152387	18	681962
	117				rs2853528	0.01522	18	668650
	117				rs1051527	0.0144458	18	668376
	117				rs15872	0.014163	18	668258
	117				rs2847150	0.0141399	18	668300
	117				18:673732_CTT_C	0.0117288	18	673732
	117				rs2853535	0.00945122	18	671057
	117				rs2847609	0.0094445	18	670541
	117				rs2853529	0.00885503	18	669533
	117				rs16948322	0.0086008	18	669684
	117				rs2853534	0.00834007	18	671026
	117				rs2853532	0.00811258	18	670414
	117				rs2847151	0.00808989	18	671167
	117	rs111811424	6	1	rs3891167	1	18	658423
	117	rs111811424	7	1	rs116863223	0.989417	18	709396
	117	rs111811424	8	1	rs111811424	0.983296	18	674579
	117	rs111811424	9	1	rs2847612	1	18	658430
	117	rs111811424	10	1	rs9953424	0.0609214	18	674645
	117				rs12959009	0.056397	18	676518
	117				rs74700340	0.0505331	18	675825
	117				rs2276115	0.0428578	18	675774
	117				rs2853538	0.0372652	18	672288
	117				18:673710_GTTT_G	0.036928	18	673710
	117				rs699517	0.0365447	18	673016
	117				rs60279109	0.0364253	18	671977
	117				rs1059394	0.036391	18	672792
	117				rs35023498	0.0362797	18	676403
	117				rs7229142	0.0337738	18	677214
	117				rs2853536	0.0324246	18	671520
	117				rs2298583	0.0323352	18	677302
	117				rs1059384	0.030541	18	673995
	117				rs8423	0.0301752	18	674012
	117				rs12373391	0.0297567	18	678481
	117				rs3819101	0.0289989	18	677240
	117				rs7230760	0.0278536	18	673613
	117				rs7230957	0.0277368	18	673789
	117				rs7236747	0.023524	18	680838
	117				rs2853526	0.02201	18	668036
	117				rs2612100	0.0217036	18	672363
	117				rs11873007	0.0211907	18	680380
	117				rs754170496	0.0154998	18	669292
	117				rs3786355	0.0152387	18	681962
	117				rs2853528	0.01522	18	668650
	117				rs1051527	0.0144458	18	668376
	117				rs15872	0.014163	18	668258
	117				rs2847150	0.0141399	18	668300
	117				18:673732_CTT_C	0.0117288	18	673732
	117				rs2853535	0.00945122	18	671057
	117				rs2847609	0.0094445	18	670541
	117				rs2853529	0.00885503	18	669533
	117				rs16948322	0.0086008	18	669684
	117				rs2853534	0.00834007	18	671026
	117				rs2853532	0.00811258	18	670414
	117				rs2847151	0.00808989	18	671167
	117	rs78694226	11	1	rs3891167	1	18	658423
	117	rs78694226	12	1	rs116863223	0.989417	18	709396
	117	rs78694226	13	1	rs111811424	0.983296	18	674579
	117	rs78694226	14	1	rs2847612	1	18	658430
	117	rs78694226	15	1	rs9953424	0.0609214	18	674645
	117				rs12959009	0.056397	18	676518
	117				rs74700340	0.0505331	18	675825
	117				rs2276115	0.0428578	18	675774
	117				rs2853538	0.0372652	18	672288
	117				18:673710_GTTT_G	0.036928	18	673710
	117				rs699517	0.0365447	18	673016
	117				rs60279109	0.0364253	18	671977
	117				rs1059394	0.036391	18	672792
	117				rs35023498	0.0362797	18	676403
	117				rs7229142	0.0337738	18	677214
	117				rs2853536	0.0324246	18	671520
	117				rs2298583	0.0323352	18	677302
	117				rs1059384	0.030541	18	673995
	117				rs8423	0.0301752	18	674012
	117				rs12373391	0.0297567	18	678481
	117				rs3819101	0.0289989	18	677240
	117				rs7230760	0.0278536	18	673613
	117				rs7230957	0.0277368	18	673789
	117				rs7236747	0.023524	18	680838
	117				rs2853526	0.02201	18	668036
	117				rs2612100	0.0217036	18	672363
	117				rs11873007	0.0211907	18	680380
	117				rs754170496	0.0154998	18	669292
	117				rs3786355	0.0152387	18	681962
	117				rs2853528	0.01522	18	668650
	117				rs1051527	0.0144458	18	668376
	117				rs15872	0.014163	18	668258
	117				rs2847150	0.0141399	18	668300
	117				18:673732_CTT_C	0.0117288	18	673732
	117				rs2853535	0.00945122	18	671057
	117				rs2847609	0.0094445	18	670541
	117				rs2853529	0.00885503	18	669533
	117				rs16948322	0.0086008	18	669684
	117				rs2853534	0.00834007	18	671026
	117				rs2853532	0.00811258	18	670414
	117				rs2847151	0.00808989	18	671167
	117	rs116863223	16	1	rs3891167	1	18	658423
	117	rs116863223	17	1	rs116863223	0.989417	18	709396
	117	rs116863223	18	1	rs111811424	0.983296	18	674579
	117	rs116863223	19	1	rs2847612	1	18	658430
	117	rs116863223	20	1	rs9953424	0.0609214	18	674645
	117				rs12959009	0.056397	18	676518
	117				rs74700340	0.0505331	18	675825
	117				rs2276115	0.0428578	18	675774
	117				rs2853538	0.0372652	18	672288
	117				18:673710_GTTT_G	0.036928	18	673710
	117				rs699517	0.0365447	18	673016
	117				rs60279109	0.0364253	18	671977
	117				rs1059394	0.036391	18	672792
	117				rs35023498	0.0362797	18	676403
	117				rs7229142	0.0337738	18	677214
	117				rs2853536	0.0324246	18	671520
	117				rs2298583	0.0323352	18	677302
	117				rs1059384	0.030541	18	673995
	117				rs8423	0.0301752	18	674012
	117				rs12373391	0.0297567	18	678481
	117				rs3819101	0.0289989	18	677240
	117				rs7230760	0.0278536	18	673613
	117				rs7230957	0.0277368	18	673789
	117				rs7236747	0.023524	18	680838
	117				rs2853526	0.02201	18	668036
	117				rs2612100	0.0217036	18	672363
	117				rs11873007	0.0211907	18	680380
	117				rs754170496	0.0154998	18	669292
	117				rs3786355	0.0152387	18	681962
	117				rs2853528	0.01522	18	668650
	117				rs1051527	0.0144458	18	668376
	117				rs15872	0.014163	18	668258
	117				rs2847150	0.0141399	18	668300
	117				18:673732_CTT_C	0.0117288	18	673732
	117				rs2853535	0.00945122	18	671057
	117				rs2847609	0.0094445	18	670541
	117				rs2853529	0.00885503	18	669533
	117				rs16948322	0.0086008	18	669684
	117				rs2853534	0.00834007	18	671026
	117				rs2853532	0.00811258	18	670414
	117				rs2847151	0.00808989	18	671167
	117	rs9952504	21	1	rs3891167	1	18	658423
	117	rs9952504	22	1	rs116863223	0.989417	18	709396
	117	rs9952504	23	1	rs111811424	0.983296	18	674579
	117	rs9952504	24	1	rs2847612	1	18	658430
	117	rs9952504	25	1	rs9953424	0.0609214	18	674645
	117				rs12959009	0.056397	18	676518
	117				rs74700340	0.0505331	18	675825
	117				rs2276115	0.0428578	18	675774
	117				rs2853538	0.0372652	18	672288
	117				18:673710_GTTT_G	0.036928	18	673710
	117				rs699517	0.0365447	18	673016
	117				rs60279109	0.0364253	18	671977
	117				rs1059394	0.036391	18	672792
	117				rs35023498	0.0362797	18	676403
	117				rs7229142	0.0337738	18	677214
	117				rs2853536	0.0324246	18	671520
	117				rs2298583	0.0323352	18	677302
	117				rs1059384	0.030541	18	673995
	117				rs8423	0.0301752	18	674012
	117				rs12373391	0.0297567	18	678481
	117				rs3819101	0.0289989	18	677240
	117				rs7230760	0.0278536	18	673613
	117				rs7230957	0.0277368	18	673789
	117				rs7236747	0.023524	18	680838
	117				rs2853526	0.02201	18	668036
	117				rs2612100	0.0217036	18	672363
	117				rs11873007	0.0211907	18	680380
	117				rs754170496	0.0154998	18	669292
	117				rs3786355	0.0152387	18	681962
	117				rs2853528	0.01522	18	668650
	117				rs1051527	0.0144458	18	668376
	117				rs15872	0.014163	18	668258
	117				rs2847150	0.0141399	18	668300
	117				18:673732_CTT_C	0.0117288	18	673732
	117				rs2853535	0.00945122	18	671057
	117				rs2847609	0.0094445	18	670541
	117				rs2853529	0.00885503	18	669533
	117				rs16948322	0.0086008	18	669684
	117				rs2853534	0.00834007	18	671026
	117				rs2853532	0.00811258	18	670414
	117				rs2847151	0.00808989	18	671167
	117	rs2741181	26	1	rs3891167	1	18	658423
	117	rs2741181	27	1	rs116863223	0.989417	18	709396
	117	rs2741181	28	1	rs111811424	0.983296	18	674579
	117	rs2741181	29	1	rs2847612	1	18	658430
	117	rs2741181	30	1	rs9953424	0.0609214	18	674645
	117				rs12959009	0.056397	18	676518
	117				rs74700340	0.0505331	18	675825
	117				rs2276115	0.0428578	18	675774
	117				rs2853538	0.0372652	18	672288
	117				18:673710_GTTT_G	0.036928	18	673710
	117				rs699517	0.0365447	18	673016
	117				rs60279109	0.0364253	18	671977
	117				rs1059394	0.036391	18	672792
	117				rs35023498	0.0362797	18	676403
	117				rs7229142	0.0337738	18	677214
	117				rs2853536	0.0324246	18	671520
	117				rs2298583	0.0323352	18	677302
	117				rs1059384	0.030541	18	673995
	117				rs8423	0.0301752	18	674012
	117				rs12373391	0.0297567	18	678481
	117				rs3819101	0.0289989	18	677240
	117				rs7230760	0.0278536	18	673613
	117				rs7230957	0.0277368	18	673789
	117				rs7236747	0.023524	18	680838
	117				rs2853526	0.02201	18	668036
	117				rs2612100	0.0217036	18	672363
	117				rs11873007	0.0211907	18	680380
	117				rs754170496	0.0154998	18	669292
	117				rs3786355	0.0152387	18	681962
	117				rs2853528	0.01522	18	668650
	117				rs1051527	0.0144458	18	668376
	117				rs15872	0.014163	18	668258
	117				rs2847150	0.0141399	18	668300
	117				18:673732_CTT_C	0.0117288	18	673732
	117				rs2853535	0.00945122	18	671057
	117				rs2847609	0.0094445	18	670541
	117				rs2853529	0.00885503	18	669533
	117				rs16948322	0.0086008	18	669684
	117				rs2853534	0.00834007	18	671026
	117				rs2853532	0.00811258	18	670414
	117				rs2847151	0.00808989	18	671167
	118	rs79824385	1	1	rs8088824	0.343614	18	42151261
	118				rs1849209	0.141993	18	42161643
	118				rs79824385	0.0361927	18	41982379
	118				rs75957619	0.034577	18	41995504
	118				rs28497983	0.0291999	18	41985260
	118				rs74997723	0.0261838	18	41996250
	118				rs117941510	0.0242786	18	42108868
	118				rs869899	0.0223828	18	42029784
	118				rs28547892	0.0201449	18	42030188
	118				rs77261872	0.016618	18	42107662
	118				rs74260365	0.0163225	18	42002375
	118				rs9944794	0.0145615	18	42004083
	118				rs9945359	0.0144445	18	42004468
	118				rs9945167	0.0144445	18	42004441
	118				rs11082383	0.0117799	18	42014479
	118				rs141236451	0.0108459	18	42085693
	118				rs80277818	0.00952959	18	42017901
	118				rs9947269	0.00945996	18	42008393
	118				rs12454829	0.00850735	18	42033254
	118				rs9948878	0.00833868	18	41975802
	118				rs9304308	0.00828559	18	41975749
	118				rs9965539	0.00779528	18	41973779
	118				rs76537328	0.00738833	18	42072173
	118				rs1511754	0.00732824	18	42043951
	118				rs11082395	0.00682361	18	42072716
	118				rs12606438	0.00634895	18	42041063
	118				rs9951731	0.00611442	18	42006491
	118				rs756811017	0.00592935	18	42040378
	118				rs17841683	0.00591237	18	42084513
	118				rs28782011	0.00587723	18	41997547
	118				rs11873039	0.0058764	18	42188023
	118				rs11082384	0.00570073	18	42040026
	118				rs11082385	0.00554098	18	42040114
	118				rs79010100	0.00493065	18	42005538
	118				rs16978036	0.00483226	18	42081815
	118				rs12457670	0.00475773	18	41972228
	118				18:42041543_GA_G	0.00457252	18	42041543
	118				rs16978104	0.00445334	18	42164823
	118				rs16978102	0.00422778	18	42164089
	118				rs11873228	0.00421857	18	42093511
	118				rs11874778	0.00391148	18	42095036
	118				rs77351486	0.00389733	18	42177521
	118				rs12455454	0.00381926	18	42094194
	118				rs28481848	0.00356347	18	42071027
	118				rs16978028	0.00354776	18	42070981
	118				18:42035789_TG_T	0.00346512	18	42035789
	118	rs8088824	2	1	rs8088824	0.343614	18	42151261
	118				rs1849209	0.141993	18	42161643
	118				rs79824385	0.0361927	18	41982379
	118				rs75957619	0.034577	18	41995504
	118				rs28497983	0.0291999	18	41985260
	118				rs74997723	0.0261838	18	41996250
	118				rs117941510	0.0242786	18	42108868
	118				rs869899	0.0223828	18	42029784
	118				rs28547892	0.0201449	18	42030188
	118				rs77261872	0.016618	18	42107662
	118				rs74260365	0.0163225	18	42002375
	118				rs9944794	0.0145615	18	42004083
	118				rs9945167	0.0144445	18	42004441
	118				rs9945359	0.0144445	18	42004468
	118				rs11082383	0.0117799	18	42014479
	118				rs141236451	0.0108459	18	42085693
	118				rs80277818	0.00952959	18	42017901
	118				rs9947269	0.00945996	18	42008393
	118				rs12454829	0.00850735	18	42033254
	118				rs9948878	0.00833868	18	41975802
	118				rs9304308	0.00828559	18	41975749
	118				rs9965539	0.00779528	18	41973779
	118				rs76537328	0.00738833	18	42072173
	118				rs1511754	0.00732824	18	42043951
	118				rs11082395	0.00682361	18	42072716
	118				rs12606438	0.00634895	18	42041063
	118				rs9951731	0.00611442	18	42006491
	118				rs756811017	0.00592935	18	42040378
	118				rs17841683	0.00591237	18	42084513
	118				rs28782011	0.00587723	18	41997547
	118				rs11873039	0.0058764	18	42188023
	118				rs11082384	0.00570073	18	42040026
	118				rs11082385	0.00554098	18	42040114
	118				rs79010100	0.00493065	18	42005538
	118				rs16978036	0.00483226	18	42081815
	118				rs12457670	0.00475773	18	41972228
	118				18:42041543_GA_G	0.00457252	18	42041543
	118				rs16978104	0.00445334	18	42164823
	118				rs16978102	0.00422778	18	42164089
	118				rs11873228	0.00421857	18	42093511
	118				rs11874778	0.00391148	18	42095036
	118				rs77351486	0.00389733	18	42177521
	118				rs12455454	0.00381926	18	42094194
	118				rs28481848	0.00356347	18	42071027
	118				rs16978028	0.00354776	18	42070981
	118				18:42035789_TG_T	0.00346512	18	42035789
	119	rs2276182	1	1	rs2276182	0.0889918	18	51798047
	119				rs3730775	0.0883475	18	51813966
	119				rs3730668	0.0838566	18	51795847
	119				rs3730716	0.077248	18	51802787
	119				rs3730714	0.0761956	18	51802708
	119				rs3730783	0.0667043	18	51815283
	119				rs36047427	0.0660188	18	51793968
	119				rs28393808	0.0659089	18	51787992
	119				rs10048321	0.0653242	18	51782775
	119				rs11083046	0.0647548	18	51781019
	119				rs55671046	0.0585722	18	51784064
	119				rs11083047	0.0498397	18	51781894
	119				rs1903141	0.041599	18	51817587
	119				rs1380257	0.0404762	18	51799343
	119				18:51801731_CAT_C	0.0226111	18	51801731
	120	rs6565924	1	1	rs6565924	0.208378	18	74691225
	120				rs1049004	0.174615	18	74691112
	120				rs11150990	0.0676959	18	74652271
	120				rs10667203	0.063085	18	74689651
	120				rs470469	0.0472543	18	74671147
	120				rs470389	0.0415559	18	74665878
	120				rs470905	0.0397547	18	74660201
	120				rs470198	0.0392882	18	74656403
	120				rs470133	0.0368364	18	74667226
	120				rs470563	0.0352022	18	74671441
	120				rs28555591	0.0282437	18	74689982
	120				rs10221343	0.0281297	18	74689964
	120				rs2276276	0.0247154	18	74690684
	120				rs581504	0.023491	18	74643176
	120				rs470560	0.0224696	18	74669506
	120				rs17026	0.0222658	18	74690979
	120				rs641611	0.0206705	18	74661760
	120				rs592504	0.0193979	18	74659062
	120				rs470216	0.0185291	18	74657093
	121	rs1879100	1	1	rs1879100	0.297954	18	77985740
	121				rs1879101	0.196368	18	77985742
	121				rs9955360	0.113275	18	78008334
	121				rs7236400	0.0994475	18	78015057
	121				rs6506819	0.0522525	18	78002239
	121				rs12962083	0.0457347	18	78003573
	121				rs9675571	0.0388289	18	77984604
	121				rs8089280	0.0365263	18	78001819
	121				rs1879103	0.030678	18	77985761
	121				rs1879102	0.0304852	18	77985759
	121				rs7242269	0.0114708	18	77978379
	122	rs80337039	1	1	rs80337039	0.497513	19	4105089
	122				rs11085072	0.0476551	19	4368142
	122				rs11667543	0.0350628	19	4374850
	122				rs11085073	0.0292084	19	4375162
	122				rs11666453	0.0260218	19	4368797
	122				rs56033249	0.0260131	19	4369447
	122				rs11670201	0.0226834	19	4364777
	122				rs2230636	0.0189498	19	4409756
	122				rs62129354	0.0179309	19	4396505
	122				rs62129353	0.0178089	19	4395763
	122				rs9973266	0.0169447	19	4392715
	122				rs56411083	0.0142467	19	4410646
	122				rs62129351	0.0141113	19	4387125
	122				rs12459919	0.0137137	19	4434503
	122				rs62130979	0.0135251	19	4432444
	122				rs7769	0.0132911	19	4360543
	122				rs62130978	0.0131489	19	4429007
	122				rs11669263	0.0130791	19	4441407
	122				rs34080966	0.0130775	19	4417845
	122				rs11668886	0.0121237	19	4423419
	122				rs55660045	0.0117964	19	4425305
	122				rs56227586	0.0108684	19	4418515
	122				rs59488897	0.010822	19	4425236
	122				rs56272533	0.0107406	19	4420042
	122				rs62129356	0.0103901	19	4400314
	122				rs147068659	0.0100956	19	4080518
	122				rs12462529	0.00791039	19	4359525
	122				rs56153949	0.00746311	19	4457518
	123	rs35601737	1	1	rs35601737	0.999957	19	13220703
	124	rs8105767	1	1	rs8105767	0.999737	19	22215441
	125	rs4530278	1	1	rs4530278	0.236913	19	33752994
	125				rs11668482	0.192961	19	33750118
	125				rs4432367	0.173398	19	33752920
	125				rs68187643	0.0930956	19	33750610
	125				rs71181352	0.0912378	19	33751849
	125				rs11666433	0.0785159	19	33748762
	125				rs34181792	0.0525527	19	33746401
	125				rs11672788	0.0225081	19	33752731
	125				rs2098680	0.0223022	19	33753097
	126	rs429358	1	1	rs429358	0.810865	19	45411941
	126				19:45413234_GGT_G	0.0779059	19	45413234
	126				rs12721051	0.0694188	19	45422160
	127	rs11084431	1	1	rs11084431	0.647559	19	56708667
	127				rs34187696	0.215811	19	56733425
	127				19:56707219_TA_T	0.0766157	19	56707219
	127				rs9973244	0.0336284	19	56707038
	128	rs8102497	1	1	rs8102497	0.329171	19	57370055
	128				rs428729	0.271255	19	57365143
	128				rs510491	0.260398	19	57361387
	128				rs7254166	0.0547073	19	57350608
	128				rs382592	0.024092	19	57359800
	128				rs428755	0.0235315	19	57364096
	129	rs1291143	1	1	rs1291143	0.208835	20	35525640
	129				rs6130150	0.0850672	20	35566245
	129				rs4810362	0.0789208	20	35578680
	129				rs1291147	0.0699861	20	35529753
	129				rs1291149	0.0576366	20	35533462
	129				rs6130116	0.0520414	20	35551595
	129				rs6124459	0.045889	20	35560411
	129				rs62208120	0.0453224	20	35560627
	129				rs4812586	0.0452221	20	35544673
	129				rs6130139	0.0402441	20	35561469
	129				rs11466931	0.0401246	20	35532445
	129				rs6130114	0.0395056	20	35551202
	129				rs7261175	0.0393628	20	35546650
	129				20:35528770_TC_T	0.035613	20	35528770
	129				rs11086825	0.0287801	20	35525287
	129				rs6030022	0.0139608	20	35531942
	129				rs10630778	0.00980794	20	35578412
	129				rs6124452	0.00943739	20	35553513
	129				rs6124473	0.00914274	20	35570744
	129	rs1291143	2	1	rs6030416	0.418381	20	35584624
	129				rs6030417	0.405329	20	35584625
	129				rs6030389	0.175535	20	35579681
	129	rs1291143	3	1	rs112802859	0.771836	20	35549787
	129				rs111464773	0.106661	20	35705609
	129				rs6065494	0.0144529	20	35564689
	129				rs6072797	0.00851445	20	35572209
	129				rs6072873	0.00845498	20	35594573
	129				rs6030347	0.00808151	20	35574021
	129				rs6130144	0.00784069	20	35562427
	129				rs62208122	0.00776344	20	35562150
	129				rs6030339	0.00691132	20	35572982
	129				rs6016831	0.00670483	20	35572604
	129				20:35571056_CT_C	0.00648066	20	35571056
	129	rs1291143	4	1	rs528064404	0.463181	20	35667054
	129				rs370386367	0.303023	20	35859312
	129				rs374075151	0.187461	20	35794410
	129	rs1291143	5	1	rs547682313	0.568819	20	35116324
	129				rs143010230	0.295212	20	35305704
	129				rs570624296	0.0599805	20	35714628
	129				rs55720922	0.0281649	20	35538542
	129	rs6030416	6	1	rs1291143	0.208835	20	35525640
	129				rs6130150	0.0850672	20	35566245
	129				rs4810362	0.0789208	20	35578680
	129				rs1291147	0.0699861	20	35529753
	129				rs1291149	0.0576366	20	35533462
	129				rs6130116	0.0520414	20	35551595
	129				rs6124459	0.045889	20	35560411
	129				rs62208120	0.0453224	20	35560627
	129				rs4812586	0.0452221	20	35544673
	129				rs6130139	0.0402441	20	35561469
	129				rs11466931	0.0401246	20	35532445
	129				rs6130114	0.0395056	20	35551202
	129				rs7261175	0.0393628	20	35546650
	129				20:35528770_TC_T	0.035613	20	35528770
	129				rs11086825	0.0287801	20	35525287
	129				rs6030022	0.0139608	20	35531942
	129				rs10630778	0.00980794	20	35578412
	129				rs6124452	0.00943739	20	35553513
	129				rs6124473	0.00914274	20	35570744
	129	rs6030416	7	1	rs6030416	0.418381	20	35584624
	129				rs6030417	0.405329	20	35584625
	129				rs6030389	0.175535	20	35579681
	129	rs6030416	8	1	rs112802859	0.771836	20	35549787
	129				rs111464773	0.106661	20	35705609
	129				rs6065494	0.0144529	20	35564689
	129				rs6072797	0.00851445	20	35572209
	129				rs6072873	0.00845498	20	35594573
	129				rs6030347	0.00808151	20	35574021
	129				rs6130144	0.00784069	20	35562427
	129				rs62208122	0.00776344	20	35562150
	129				rs6030339	0.00691132	20	35572982
	129				rs6016831	0.00670483	20	35572604
	129				20:35571056_CT_C	0.00648066	20	35571056
	129	rs6030416	9	1	rs528064404	0.445806	20	35667054
	129				rs370386367	0.291656	20	35859312
	129				rs374075151	0.180429	20	35794410
	129				rs144160885	0.0376037	20	36072755
	129	rs6030416	10	1	rs547682313	0.568813	20	35116324
	129				rs143010230	0.295209	20	35305704
	129				rs570624296	0.0599798	20	35714628
	129				rs55720922	0.0281646	20	35538542
	129	rs112802859	11	1	rs1291143	0.208835	20	35525640
	129				rs6130150	0.0850672	20	35566245
	129				rs4810362	0.0789208	20	35578680
	129				rs1291147	0.0699861	20	35529753
	129				rs1291149	0.0576366	20	35533462
	129				rs6130116	0.0520414	20	35551595
	129				rs6124459	0.045889	20	35560411
	129				rs62208120	0.0453224	20	35560627
	129				rs4812586	0.0452221	20	35544673
	129				rs6130139	0.0402441	20	35561469
	129				rs11466931	0.0401246	20	35532445
	129				rs6130114	0.0395056	20	35551202
	129				rs7261175	0.0393628	20	35546650
	129				20:35528770_TC_T	0.035613	20	35528770
	129				rs11086825	0.0287801	20	35525287
	129				rs6030022	0.0139608	20	35531942
	129				rs10630778	0.00980794	20	35578412
	129				rs6124452	0.00943739	20	35553513
	129				rs6124473	0.00914274	20	35570744
	129	rs112802859	12	1	rs6030416	0.418381	20	35584624
	129				rs6030417	0.405329	20	35584625
	129				rs6030389	0.175535	20	35579681
	129	rs112802859	13	1	rs112802859	0.771836	20	35549787
	129				rs111464773	0.106661	20	35705609
	129				rs6065494	0.0144529	20	35564689
	129				rs6072797	0.00851445	20	35572209
	129				rs6072873	0.00845498	20	35594573
	129				rs6030347	0.00808151	20	35574021
	129				rs6130144	0.00784069	20	35562427
	129				rs62208122	0.00776344	20	35562150
	129				rs6030339	0.00691132	20	35572982
	129				rs6016831	0.00670483	20	35572604
	129				20:35571056_CT_C	0.00648066	20	35571056
	129	rs112802859	14	1	rs528064404	0.463182	20	35667054
	129				rs370386367	0.303023	20	35859312
	129				rs374075151	0.187461	20	35794410
	129	rs112802859	15	1	rs547682313	0.568817	20	35116324
	129				rs143010230	0.295211	20	35305704
	129				rs570624296	0.0599803	20	35714628
	129				rs55720922	0.0281648	20	35538542
	130	rs544699357	1	1	rs544699357	0.635485	20	41997057
	130				rs543430561	0.124962	20	41859823
	130				rs771831443	0.098674	20	42106069
	130				rs530896698	0.0942142	20	41643842
	131	rs35640778	1	1	rs35640778	1	20	62321128
	131	rs35640778	2	1	rs41308088	0.999535	20	62293118
	131	rs35640778	3	1	rs187577818	0.733693	20	62358869
	131				rs183378205	0.265361	20	62429751
	131	rs35640778	4	1	rs79981941	0.649277	20	62307938
	131				20:62304449_CA_C	0.257408	20	62304449
	131				rs143190905	0.09093	20	62291767
	131	rs35640778	5	1	rs115610405	0.995053	20	62325833
	131	rs35640778	6	1	rs187013287	1	20	62298374
	131	rs35640778	7	1	rs3787088	0.394727	20	62316634
	131				rs8114049	0.186015	20	62310806
	131				rs3787089	0.166646	20	62316630
	131				rs41309367	0.125262	20	62309554
	131				rs3859579	0.0650434	20	62301795
	131				rs6062486	0.0323475	20	62302539
	131	rs35640778	8	1	rs6062496	0.99832	20	62329099
	131	rs35640778	9	1	rs55765053	0.999633	20	62328480
	131	rs35640778	10	1	rs140082233	0.999285	20	62280874
	131	rs35640778	11	1	rs28680252	0.12442	20	62663048
	131				20:62663025_CA_C	0.124275	20	62663025
	131				rs112790215	0.120306	20	62631570
	131				rs73153168	0.0803863	20	62677563
	131				rs7265923	0.0511786	20	62677395
	131				rs73153149	0.0491603	20	62656325
	131				rs3810504	0.0468644	20	62678549
	131				rs145912557	0.0438003	20	62674698
	131				rs67080992	0.0425262	20	62676243
	131				rs111490162	0.0411987	20	62657752
	131				rs41278232	0.0409193	20	62606617
	131				rs73153160	0.0312119	20	62675410
	131				rs73916684	0.0279867	20	62661274
	131				rs7260907	0.0270275	20	62663136
	131				rs58126749	0.024329	20	62653158
	131				rs3764735	0.023332	20	62668732
	131				20:62654955_TC_T	0.0191839	20	62654955
	131				rs41278240	0.0184183	20	62659937
	131				rs200837124	0.0172186	20	62680478
	131	rs35640778	12	1	rs190887884	0.99459	20	62322290
	131	rs35640778	13	1	rs2738786	0.999726	20	62325690
	131	rs35640778	14	1	20:62321690_GAGA_G	0.662531	20	62321690
	131				rs141140496	0.12059	20	62266035
	131				rs573225846	0.0914333	20	62298253
	131				rs541926366	0.0807466	20	62298254
	131	rs35640778	15	1	rs189433758	0.225311	20	62457495
	131				rs184773652	0.218884	20	62317815
	131				rs141140496	0.19635	20	62266035
	131				rs573225846	0.160534	20	62298253
	131				rs541926366	0.1416	20	62298254
	131				rs183378205	0.00739424	20	62429751
	131	rs111527478	16	1	rs35640778	1	20	62321128
	131	rs111527478	17	1	rs41308088	0.999535	20	62293118
	131	rs111527478	18	1	rs187577818	0.733693	20	62358869
	131				rs183378205	0.265361	20	62429751
	131	rs111527478	19	1	rs79981941	0.649277	20	62307938
	131				20:62304449_CA_C	0.257408	20	62304449
	131				rs143190905	0.09093	20	62291767
	131	rs111527478	20	1	rs115610405	0.995053	20	62325833
	131	rs111527478	21	1	rs187013287	1	20	62298374
	131	rs111527478	22	1	rs3787088	0.394727	20	62316634
	131				rs8114049	0.186015	20	62310806
	131				rs3787089	0.166646	20	62316630
	131				rs41309367	0.125262	20	62309554
	131				rs3859579	0.0650434	20	62301795
	131				rs6062486	0.0323475	20	62302539
	131	rs111527478	23	1	rs6062496	0.99832	20	62329099
	131	rs111527478	24	1	rs55765053	0.999633	20	62328480
	131	rs111527478	25	1	rs140082233	0.999285	20	62280874
	131	rs111527478	26	1	rs28680252	0.12442	20	62663048
	131				20:62663025_CA_C	0.124275	20	62663025
	131				rs112790215	0.120306	20	62631570
	131				rs73153168	0.0803863	20	62677563
	131				rs7265923	0.0511786	20	62677395
	131				rs73153149	0.0491603	20	62656325
	131				rs3810504	0.0468644	20	62678549
	131				rs145912557	0.0438003	20	62674698
	131				rs67080992	0.0425262	20	62676243
	131				rs111490162	0.0411987	20	62657752
	131				rs41278232	0.0409193	20	62606617
	131				rs73153160	0.0312119	20	62675410
	131				rs73916684	0.0279867	20	62661274
	131				rs7260907	0.0270275	20	62663136
	131				rs58126749	0.024329	20	62653158
	131				rs3764735	0.0233321	20	62668732
	131				20:62654955_TC_T	0.0191839	20	62654955
	131				rs41278240	0.0184183	20	62659937
	131				rs200837124	0.0172186	20	62680478
	131	rs111527478	27	1	rs190887884	0.994612	20	62322290
	131	rs111527478	28	1	rs2738786	0.999728	20	62325690
	131	rs111527478	29	1	20:62321690_GAGA_G	0.663508	20	62321690
	131				rs141140496	0.120768	20	62266035
	131				rs573225846	0.0915682	20	62298253
	131				rs541926366	0.0808657	20	62298254
	131	rs111527478	30	1	rs189433758	0.225784	20	62457495
	131				rs184773652	0.219343	20	62317815
	131				rs141140496	0.196762	20	62266035
	131				rs573225846	0.16087	20	62298253
	131				rs541926366	0.141897	20	62298254
	131				rs183378205	0.00740975	20	62429751
	131	rs3761121	31	1	rs35640778	1	20	62321128
	131	rs3761121	32	1	rs41308088	0.999535	20	62293118
	131	rs3761121	33	1	rs187577818	0.733693	20	62358869
	131				rs183378205	0.265361	20	62429751
	131	rs3761121	34	1	rs79981941	0.649277	20	62307938
	131				20:62304449_CA_C	0.257408	20	62304449
	131				rs143190905	0.09093	20	62291767
	131	rs3761121	35	1	rs115610405	0.995053	20	62325833
	131	rs3761121	36	1	rs187013287	1	20	62298374
	131	rs3761121	37	1	rs3787088	0.394727	20	62316634
	131				rs8114049	0.186015	20	62310806
	131				rs3787089	0.166646	20	62316630
	131				rs41309367	0.125262	20	62309554
	131				rs3859579	0.0650434	20	62301795
	131				rs6062486	0.0323475	20	62302539
	131	rs3761121	38	1	rs6062496	0.99832	20	62329099
	131	rs3761121	39	1	rs55765053	0.999633	20	62328480
	131	rs3761121	40	1	rs140082233	0.999285	20	62280874
	131	rs3761121	41	1	rs28680252	0.12442	20	62663048
	131				20:62663025_CA_C	0.124275	20	62663025
	131				rs112790215	0.120305	20	62631570
	131				rs73153168	0.0803863	20	62677563
	131				rs7265923	0.0511786	20	62677395
	131				rs73153149	0.0491603	20	62656325
	131				rs3810504	0.0468644	20	62678549
	131				rs145912557	0.0438003	20	62674698
	131				rs67080992	0.0425262	20	62676243
	131				rs111490162	0.0411987	20	62657752
	131				rs41278232	0.0409193	20	62606617
	131				rs73153160	0.0312119	20	62675410
	131				rs73916684	0.0279867	20	62661274
	131				rs7260907	0.0270275	20	62663136
	131				rs58126749	0.024329	20	62653158
	131				rs3764735	0.023332	20	62668732
	131				20:62654955_TC_T	0.0191839	20	62654955
	131				rs41278240	0.0184183	20	62659937
	131				rs200837124	0.0172186	20	62680478
	131	rs3761121	42	1	rs190887884	0.99459	20	62322290
	131	rs3761121	43	1	rs2738786	0.999726	20	62325690
	131	rs3761121	44	1	20:62321690_GAGA_G	0.662511	20	62321690
	131				rs141140496	0.120587	20	62266035
	131				rs573225846	0.0914307	20	62298253
	131				rs541926366	0.0807443	20	62298254
	131	rs3761121	45	1	rs189433758	0.225302	20	62457495
	131				rs184773652	0.218875	20	62317815
	131				rs141140496	0.196342	20	62266035
	131				rs573225846	0.160527	20	62298253
	131				rs541926366	0.141594	20	62298254
	131				rs183378205	0.00739393	20	62429751
	131	rs115610405	46	1	rs35640778	1	20	62321128
	131	rs115610405	47	1	rs41308088	0.999535	20	62293118
	131	rs115610405	48	1	rs187577818	0.733693	20	62358869
	131				rs183378205	0.265361	20	62429751
	131	rs115610405	49	1	rs79981941	0.649277	20	62307938
	131				20:62304449_CA_C	0.257408	20	62304449
	131				rs143190905	0.09093	20	62291767
	131	rs115610405	50	1	rs115610405	0.995053	20	62325833
	131	rs115610405	51	1	rs187013287	1	20	62298374
	131	rs115610405	52	1	rs3787088	0.394727	20	62316634
	131				rs8114049	0.186015	20	62310806
	131				rs3787089	0.166646	20	62316630
	131				rs41309367	0.125262	20	62309554
	131				rs3859579	0.0650434	20	62301795
	131				rs6062486	0.0323475	20	62302539
	131	rs115610405	53	1	rs6062496	0.99832	20	62329099
	131	rs115610405	54	1	rs55765053	0.999633	20	62328480
	131	rs115610405	55	1	rs140082233	0.999285	20	62280874
	131	rs115610405	56	1	rs28680252	0.12442	20	62663048
	131				20:62663025_CA_C	0.124275	20	62663025
	131				rs112790215	0.120306	20	62631570
	131				rs73153168	0.0803863	20	62677563
	131				rs7265923	0.0511786	20	62677395
	131				rs73153149	0.0491603	20	62656325
	131				rs3810504	0.0468644	20	62678549
	131				rs145912557	0.0438003	20	62674698
	131				rs67080992	0.0425262	20	62676243
	131				rs111490162	0.0411987	20	62657752
	131				rs41278232	0.0409193	20	62606617
	131				rs73153160	0.0312119	20	62675410
	131				rs73916684	0.0279867	20	62661274
	131				rs7260907	0.0270275	20	62663136
	131				rs58126749	0.024329	20	62653158
	131				rs3764735	0.023332	20	62668732
	131				20:62654955_TC_T	0.0191839	20	62654955
	131				rs41278240	0.0184183	20	62659937
	131				rs200837124	0.0172186	20	62680478
	131	rs115610405	57	1	rs190887884	0.99459	20	62322290
	131	rs115610405	58	1	rs2738786	0.999726	20	62325690
	131	rs115610405	59	1	20:62321690_GAGA_G	0.662531	20	62321690
	131				rs141140496	0.12059	20	62266035
	131				rs573225846	0.0914334	20	62298253
	131				rs541926366	0.0807467	20	62298254
	131	rs115610405	60	1	rs189433758	0.225311	20	62457495
	131				rs184773652	0.218884	20	62317815
	131				rs141140496	0.19635	20	62266035
	131				rs573225846	0.160534	20	62298253
	131				rs541926366	0.1416	20	62298254
	131				rs183378205	0.00739425	20	62429751
	131	rs41308088	61	1	rs35640778	1	20	62321128
	131	rs41308088	62	1	rs41308088	0.999535	20	62293118
	131	rs41308088	63	1	rs187577818	0.733693	20	62358869
	131				rs183378205	0.265361	20	62429751
	131	rs41308088	64	1	rs79981941	0.649277	20	62307938
	131				20:62304449_CA_C	0.257408	20	62304449
	131				rs143190905	0.09093	20	62291767
	131	rs41308088	65	1	rs115610405	0.995053	20	62325833
	131	rs41308088	66	1	rs187013287	1	20	62298374
	131	rs41308088	67	1	rs3787088	0.394727	20	62316634
	131				rs8114049	0.186015	20	62310806
	131				rs3787089	0.166646	20	62316630
	131				rs41309367	0.125262	20	62309554
	131				rs3859579	0.0650434	20	62301795
	131				rs6062486	0.0323475	20	62302539
	131	rs41308088	68	1	rs6062496	0.99832	20	62329099
	131	rs41308088	69	1	rs55765053	0.999633	20	62328480
	131	rs41308088	70	1	rs140082233	0.999285	20	62280874
	131	rs41308088	71	1	rs28680252	0.12442	20	62663048
	131				20:62663025_CA_C	0.124275	20	62663025
	131				rs112790215	0.120306	20	62631570
	131				rs73153168	0.0803863	20	62677563
	131				rs7265923	0.0511786	20	62677395
	131				rs73153149	0.0491603	20	62656325
	131				rs3810504	0.0468644	20	62678549
	131				rs145912557	0.0438003	20	62674698
	131				rs67080992	0.0425262	20	62676243
	131				rs111490162	0.0411987	20	62657752
	131				rs41278232	0.0409193	20	62606617
	131				rs73153160	0.0312119	20	62675410
	131				rs73916684	0.0279867	20	62661274
	131				rs7260907	0.0270275	20	62663136
	131				rs58126749	0.024329	20	62653158
	131				rs3764735	0.023332	20	62668732
	131				20:62654955_TC_T	0.0191839	20	62654955
	131				rs41278240	0.0184183	20	62659937
	131				rs200837124	0.0172186	20	62680478
	131	rs41308088	72	1	rs190887884	0.99459	20	62322290
	131	rs41308088	73	1	rs2738786	0.999726	20	62325690
	131	rs41308088	74	1	20:62321690_GAGA_G	0.662539	20	62321690
	131				rs141140496	0.120591	20	62266035
	131				rs573225846	0.0914345	20	62298253
	131				rs541926366	0.0807476	20	62298254
	131	rs41308088	75	1	rs189433758	0.225313	20	62457495
	131				rs184773652	0.218886	20	62317815
	131				rs141140496	0.196352	20	62266035
	131				rs573225846	0.160535	20	62298253
	131				rs541926366	0.141601	20	62298254
	131				rs183378205	0.00739431	20	62429751
	131	20:62321690_GAGA_G	76	1	rs35640778	1	20	62321128
	131	20:62321690_GAGA_G	77	1	rs41308088	0.999535	20	62293118
	131	20:62321690_GAGA_G	78	1	rs187577818	0.733693	20	62358869
	131				rs183378205	0.265361	20	62429751
	131	20:62321690_GAGA_G	79	1	rs79981941	0.649277	20	62307938
	131				20:62304449_CA_C	0.257408	20	62304449
	131				rs143190905	0.09093	20	62291767
	131	20:62321690_GAGA_G	80	1	rs115610405	0.995053	20	62325833
	131	20:62321690_GAGA_G	81	1	rs187013287	1	20	62298374
	131	20:62321690_GAGA_G	82	1	rs3787088	0.394727	20	62316634
	131				rs8114049	0.186015	20	62310806
	131				rs3787089	0.166646	20	62316630
	131				rs41309367	0.125262	20	62309554
	131				rs3859579	0.0650434	20	62301795
	131				rs6062486	0.0323475	20	62302539
	131	20:62321690_GAGA_G	83	1	rs6062496	0.99832	20	62329099
	131	20:62321690_GAGA_G	84	1	rs55765053	0.999633	20	62328480
	131	20:62321690_GAGA_G	85	1	rs140082233	0.999285	20	62280874
	131	20:62321690_GAGA_G	86	1	rs28680252	0.12442	20	62663048
	131				20:62663025_CA_C	0.124275	20	62663025
	131				rs112790215	0.120306	20	62631570
	131				rs73153168	0.0803863	20	62677563
	131				rs7265923	0.0511786	20	62677395
	131				rs73153149	0.0491603	20	62656325
	131				rs3810504	0.0468644	20	62678549
	131				rs145912557	0.0438003	20	62674698
	131				rs67080992	0.0425262	20	62676243
	131				rs111490162	0.0411987	20	62657752
	131				rs41278232	0.0409193	20	62606617
	131				rs73153160	0.0312119	20	62675410
	131				rs73916684	0.0279867	20	62661274
	131				rs7260907	0.0270275	20	62663136
	131				rs58126749	0.024329	20	62653158
	131				rs3764735	0.023332	20	62668732
	131				20:62654955_TC_T	0.0191839	20	62654955
	131				rs41278240	0.0184183	20	62659937
	131				rs200837124	0.0172186	20	62680478
	131	20:62321690_GAGA_G	87	1	rs190887884	0.99459	20	62322290
	131	20:62321690_GAGA_G	88	1	rs2738786	0.999726	20	62325690
	131	20:62321690_GAGA_G	89	1	20:62321690_GAGA_G	0.662531	20	62321690
	131				rs141140496	0.12059	20	62266035
	131				rs573225846	0.0914334	20	62298253
	131				rs541926366	0.0807466	20	62298254
	131	20:62321690_GAGA_G	90	1	rs189433758	0.225311	20	62457495
	131				rs184773652	0.218884	20	62317815
	131				rs141140496	0.19635	20	62266035
	131				rs573225846	0.160534	20	62298253
	131				rs541926366	0.1416	20	62298254
	131				rs183378205	0.00739424	20	62429751
	131	rs55765053	91	1	rs35640778	1	20	62321128
	131	rs55765053	92	1	rs41308088	0.999535	20	62293118
	131	rs55765053	93	1	rs187577818	0.733693	20	62358869
	131				rs183378205	0.265361	20	62429751
	131	rs55765053	94	1	rs79981941	0.649277	20	62307938
	131				20:62304449_CA_C	0.257408	20	62304449
	131				rs143190905	0.09093	20	62291767
	131	rs55765053	95	1	rs115610405	0.995053	20	62325833
	131	rs55765053	96	1	rs187013287	1	20	62298374
	131	rs55765053	97	1	rs3787088	0.394727	20	62316634
	131				rs8114049	0.186015	20	62310806
	131				rs3787089	0.166646	20	62316630
	131				rs41309367	0.125262	20	62309554
	131				rs3859579	0.0650434	20	62301795
	131				rs6062486	0.0323475	20	62302539
	131	rs55765053	98	1	rs6062496	0.99832	20	62329099
	131	rs55765053	99	1	rs55765053	0.999633	20	62328480
	131	rs55765053	100	1	rs140082233	0.999285	20	62280874
	131	rs55765053	101	1	rs28680252	0.12442	20	62663048
	131				20:62663025_CA_C	0.124275	20	62663025
	131				rs112790215	0.120306	20	62631570
	131				rs73153168	0.0803863	20	62677563
	131				rs7265923	0.0511786	20	62677395
	131				rs73153149	0.0491603	20	62656325
	131				rs3810504	0.0468644	20	62678549
	131				rs145912557	0.0438003	20	62674698
	131				rs67080992	0.0425262	20	62676243
	131				rs111490162	0.0411987	20	62657752
	131				rs41278232	0.0409193	20	62606617
	131				rs73153160	0.0312119	20	62675410
	131				rs73916684	0.0279867	20	62661274
	131				rs7260907	0.0270275	20	62663136
	131				rs58126749	0.024329	20	62653158
	131				rs3764735	0.023332	20	62668732
	131				20:62654955_TC_T	0.0191839	20	62654955
	131				rs41278240	0.0184183	20	62659937
	131				rs200837124	0.0172186	20	62680478
	131	rs55765053	102	1	rs190887884	0.99459	20	62322290
	131	rs55765053	103	1	rs2738786	0.999726	20	62325690
	131	rs55765053	104	1	20:62321690_GAGA_G	0.662531	20	62321690
	131				rs141140496	0.12059	20	62266035
	131				rs573225846	0.0914334	20	62298253
	131				rs541926366	0.0807467	20	62298254
	131	rs55765053	105	1	rs189433758	0.225311	20	62457495
	131				rs184773652	0.218884	20	62317815
	131				rs141140496	0.19635	20	62266035
	131				rs573225846	0.160534	20	62298253
	131				rs541926366	0.1416	20	62298254
	131				rs183378205	0.00739424	20	62429751
	131	rs187013287	106	1	rs35640778	1	20	62321128
	131	rs187013287	107	1	rs41308088	0.999535	20	62293118
	131	rs187013287	108	1	rs187577818	0.733693	20	62358869
	131				rs183378205	0.265361	20	62429751
	131	rs187013287	109	1	rs79981941	0.649277	20	62307938
	131				20:62304449_CA_C	0.257408	20	62304449
	131				rs143190905	0.09093	20	62291767
	131	rs187013287	110	1	rs115610405	0.995053	20	62325833
	131	rs187013287	111	1	rs187013287	1	20	62298374
	131	rs187013287	112	1	rs3787088	0.394727	20	62316634
	131				rs8114049	0.186015	20	62310806
	131				rs3787089	0.166646	20	62316630
	131				rs41309367	0.125262	20	62309554
	131				rs3859579	0.0650434	20	62301795
	131				rs6062486	0.0323475	20	62302539
	131	rs187013287	113	1	rs6062496	0.99832	20	62329099
	131	rs187013287	114	1	rs55765053	0.999633	20	62328480
	131	rs187013287	115	1	rs140082233	0.999285	20	62280874
	131	rs187013287	116	1	rs28680252	0.12442	20	62663048
	131				20:62663025_CA_C	0.124275	20	62663025
	131				rs112790215	0.120306	20	62631570
	131				rs73153168	0.0803863	20	62677563
	131				rs7265923	0.0511786	20	62677395
	131				rs73153149	0.0491603	20	62656325
	131				rs3810504	0.0468644	20	62678549
	131				rs145912557	0.0438003	20	62674698
	131				rs67080992	0.0425262	20	62676243
	131				rs111490162	0.0411987	20	62657752
	131				rs41278232	0.0409193	20	62606617
	131				rs73153160	0.0312119	20	62675410
	131				rs73916684	0.0279867	20	62661274
	131				rs7260907	0.0270275	20	62663136
	131				rs58126749	0.024329	20	62653158
	131				rs3764735	0.023332	20	62668732
	131				20:62654955_TC_T	0.0191839	20	62654955
	131				rs41278240	0.0184183	20	62659937
	131				rs200837124	0.0172186	20	62680478
	131	rs187013287	117	1	rs190887884	0.99459	20	62322290
	131	rs187013287	118	1	rs2738786	0.999726	20	62325690
	131	rs187013287	119	1	20:62321690_GAGA_G	0.662528	20	62321690
	131				rs141140496	0.12059	20	62266035
	131				rs573225846	0.091433	20	62298253
	131				rs541926366	0.0807463	20	62298254
	131	rs187013287	120	1	rs189433758	0.22531	20	62457495
	131				rs184773652	0.218883	20	62317815
	131				rs141140496	0.196349	20	62266035
	131				rs573225846	0.160533	20	62298253
	131				rs541926366	0.141599	20	62298254
	131				rs183378205	0.00739421	20	62429751
	131	rs577449057	121	1	rs35640778	1	20	62321128
	131	rs577449057	122	1	rs41308088	0.999535	20	62293118
	131	rs577449057	123	1	rs187577818	0.733693	20	62358869
	131				rs183378205	0.265361	20	62429751
	131	rs577449057	124	1	rs79981941	0.649277	20	62307938
	131				20:62304449_CA_C	0.257408	20	62304449
	131				rs143190905	0.09093	20	62291767
	131	rs577449057	125	1	rs115610405	0.995053	20	62325833
	131	rs577449057	126	1	rs187013287	1	20	62298374
	131	rs577449057	127	1	rs3787088	0.394727	20	62316634
	131				rs8114049	0.186015	20	62310806
	131				rs3787089	0.166646	20	62316630
	131				rs41309367	0.125262	20	62309554
	131				rs3859579	0.0650434	20	62301795
	131				rs6062486	0.0323475	20	62302539
	131	rs577449057	128	1	rs6062496	0.99832	20	62329099
	131	rs577449057	129	1	rs55765053	0.999633	20	62328480
	131	rs577449057	130	1	rs140082233	0.999285	20	62280874
	131	rs577449057	131	1	rs28680252	0.12442	20	62663048
	131				20:62663025_CA_C	0.124275	20	62663025
	131				rs112790215	0.120306	20	62631570
	131				rs73153168	0.0803863	20	62677563
	131				rs7265923	0.0511786	20	62677395
	131				rs73153149	0.0491603	20	62656325
	131				rs3810504	0.0468644	20	62678549
	131				rs145912557	0.0438003	20	62674698
	131				rs67080992	0.0425262	20	62676243
	131				rs111490162	0.0411987	20	62657752
	131				rs41278232	0.0409193	20	62606617
	131				rs73153160	0.0312119	20	62675410
	131				rs73916684	0.0279867	20	62661274
	131				rs7260907	0.0270275	20	62663136
	131				rs58126749	0.024329	20	62653158
	131				rs3764735	0.023332	20	62668732
	131				20:62654955_TC_T	0.0191839	20	62654955
	131				rs41278240	0.0184183	20	62659937
	131				rs200837124	0.0172186	20	62680478
	131	rs577449057	132	1	rs190887884	0.99459	20	62322290
	131	rs577449057	133	1	rs2738786	0.999727	20	62325690
	131	rs577449057	134	1	20:62321690_GAGA_G	0.662731	20	62321690
	131				rs141140496	0.120626	20	62266035
	131				rs573225846	0.091461	20	62298253
	131				rs541926366	0.080771	20	62298254
	131	rs577449057	135	1	rs189433758	0.225421	20	62457495
	131				rs184773652	0.21899	20	62317815
	131				rs141140496	0.196446	20	62266035
	131				rs573225846	0.160612	20	62298253
	131				rs541926366	0.141669	20	62298254
	131				rs183378205	0.00739784	20	62429751
	131	rs187577818	136	1	rs35640778	1	20	62321128
	131	rs187577818	137	1	rs41308088	0.999535	20	62293118
	131	rs187577818	138	1	rs187577818	0.733693	20	62358869
	131				rs183378205	0.265361	20	62429751
	131	rs187577818	139	1	rs79981941	0.649277	20	62307938
	131				20:62304449_CA_C	0.257408	20	62304449
	131				rs143190905	0.09093	20	62291767
	131	rs187577818	140	1	rs115610405	0.995053	20	62325833
	131	rs187577818	141	1	rs187013287	1	20	62298374
	131	rs187577818	142	1	rs3787088	0.394727	20	62316634
	131				rs8114049	0.186015	20	62310806
	131				rs3787089	0.166646	20	62316630
	131				rs41309367	0.125262	20	62309554
	131				rs3859579	0.0650434	20	62301795
	131				rs6062486	0.0323475	20	62302539
	131	rs187577818	143	1	rs6062496	0.99832	20	62329099
	131	rs187577818	144	1	rs55765053	0.999633	20	62328480
	131	rs187577818	145	1	rs140082233	0.999285	20	62280874
	131	rs187577818	146	1	rs28680252	0.12442	20	62663048
	131				20:62663025_CA_C	0.124275	20	62663025
	131				rs112790215	0.120305	20	62631570
	131				rs73153168	0.0803863	20	62677563
	131				rs7265923	0.0511786	20	62677395
	131				rs73153149	0.0491603	20	62656325
	131				rs3810504	0.0468644	20	62678549
	131				rs145912557	0.0438003	20	62674698
	131				rs67080992	0.0425262	20	62676243
	131				rs111490162	0.0411987	20	62657752
	131				rs41278232	0.0409193	20	62606617
	131				rs73153160	0.0312119	20	62675410
	131				rs73916684	0.0279867	20	62661274
	131				rs7260907	0.0270275	20	62663136
	131				rs58126749	0.024329	20	62653158
	131				rs3764735	0.023332	20	62668732
	131				20:62654955_TC_T	0.0191839	20	62654955
	131				rs41278240	0.0184183	20	62659937
	131				rs200837124	0.0172186	20	62680478
	131	rs187577818	147	1	rs190887884	0.99459	20	62322290
	131	rs187577818	148	1	rs2738786	0.999726	20	62325690
	131	rs187577818	149	1	20:62321690_GAGA_G	0.662503	20	62321690
	131				rs141140496	0.120585	20	62266035
	131				rs573225846	0.0914296	20	62298253
	131				rs541926366	0.0807433	20	62298254
	131	rs187577818	150	1	rs189433758	0.225297	20	62457495
	131				rs184773652	0.21887	20	62317815
	131				rs141140496	0.196338	20	62266035
	131				rs573225846	0.160524	20	62298253
	131				rs541926366	0.141591	20	62298254
	131				rs183378205	0.00739379	20	62429751
	131	rs8114049	151	1	rs35640778	1	20	62321128
	131	rs8114049	152	1	rs41308088	0.999535	20	62293118
	131	rs8114049	153	1	rs187577818	0.733693	20	62358869
	131				rs183378205	0.265361	20	62429751
	131	rs8114049	154	1	rs79981941	0.649277	20	62307938
	131				20:62304449_CA_C	0.257408	20	62304449
	131				rs143190905	0.09093	20	62291767
	131	rs8114049	155	1	rs115610405	0.995053	20	62325833
	131	rs8114049	156	1	rs187013287	1	20	62298374
	131	rs8114049	157	1	rs3787088	0.394727	20	62316634
	131				rs8114049	0.186015	20	62310806
	131				rs3787089	0.166646	20	62316630
	131				rs41309367	0.125262	20	62309554
	131				rs3859579	0.0650434	20	62301795
	131				rs6062486	0.0323475	20	62302539
	131	rs8114049	158	1	rs6062496	0.99832	20	62329099
	131	rs8114049	159	1	rs55765053	0.999633	20	62328480
	131	rs8114049	160	1	rs140082233	0.999285	20	62280874
	131	rs8114049	161	1	rs28680252	0.12442	20	62663048
	131				20:62663025_CA_C	0.124275	20	62663025
	131				rs112790215	0.120306	20	62631570
	131				rs73153168	0.0803863	20	62677563
	131				rs7265923	0.0511786	20	62677395
	131				rs73153149	0.0491603	20	62656325
	131				rs3810504	0.0468644	20	62678549
	131				rs145912557	0.0438003	20	62674698
	131				rs67080992	0.0425262	20	62676243
	131				rs111490162	0.0411987	20	62657752
	131				rs41278232	0.0409193	20	62606617
	131				rs73153160	0.0312119	20	62675410
	131				rs73916684	0.0279867	20	62661274
	131				rs7260907	0.0270275	20	62663136
	131				rs58126749	0.024329	20	62653158
	131				rs3764735	0.023332	20	62668732
	131				20:62654955_TC_T	0.0191839	20	62654955
	131				rs41278240	0.0184183	20	62659937
	131				rs200837124	0.0172186	20	62680478
	131	rs8114049	162	1	rs190887884	0.99459	20	62322290
	131	rs8114049	163	1	rs2738786	0.999726	20	62325690
	131	rs8114049	164	1	20:62321690_GAGA_G	0.66253	20	62321690
	131				rs141140496	0.12059	20	62266035
	131				rs573225846	0.0914332	20	62298253
	131				rs541926366	0.0807465	20	62298254
	131	rs8114049	165	1	rs189433758	0.225311	20	62457495
	131				rs184773652	0.218883	20	62317815
	131				rs141140496	0.19635	20	62266035
	131				rs573225846	0.160533	20	62298253
	131				rs541926366	0.1416	20	62298254
	131				rs183378205	0.00739423	20	62429751
	131	rs2259797	166	1	rs35640778	1	20	62321128
	131	rs2259797	167	1	rs41308088	0.999535	20	62293118
	131	rs2259797	168	1	rs187577818	0.733693	20	62358869
	131				rs183378205	0.265361	20	62429751
	131	rs2259797	169	1	rs79981941	0.649277	20	62307938
	131				20:62304449_CA_C	0.257408	20	62304449
	131				rs143190905	0.09093	20	62291767
	131	rs2259797	170	1	rs115610405	0.995053	20	62325833
	131	rs2259797	171	1	rs187013287	1	20	62298374
	131	rs2259797	172	1	rs3787088	0.394727	20	62316634
	131				rs8114049	0.186015	20	62310806
	131				rs3787089	0.166646	20	62316630
	131				rs41309367	0.125262	20	62309554
	131				rs3859579	0.0650434	20	62301795
	131				rs6062486	0.0323475	20	62302539
	131	rs2259797	173	1	rs6062496	0.99832	20	62329099
	131	rs2259797	174	1	rs55765053	0.999633	20	62328480
	131	rs2259797	175	1	rs140082233	0.999285	20	62280874
	131	rs2259797	176	1	rs28680252	0.12442	20	62663048
	131				20:62663025_CA_C	0.124275	20	62663025
	131				rs112790215	0.120306	20	62631570
	131				rs73153168	0.0803863	20	62677563
	131				rs7265923	0.0511786	20	62677395
	131				rs73153149	0.0491603	20	62656325
	131				rs3810504	0.0468644	20	62678549
	131				rs145912557	0.0438003	20	62674698
	131				rs67080992	0.0425262	20	62676243
	131				rs111490162	0.0411987	20	62657752
	131				rs41278232	0.0409193	20	62606617
	131				rs73153160	0.0312119	20	62675410
	131				rs73916684	0.0279867	20	62661274
	131				rs7260907	0.0270275	20	62663136
	131				rs58126749	0.024329	20	62653158
	131				rs3764735	0.023332	20	62668732
	131				20:62654955_TC_T	0.0191839	20	62654955
	131				rs41278240	0.0184183	20	62659937
	131				rs200837124	0.0172186	20	62680478
	131	rs2259797	177	1	rs190887884	0.99459	20	62322290
	131	rs2259797	178	1	rs2738786	0.999727	20	62325690
	131	rs2259797	179	1	20:62321690_GAGA_G	0.662686	20	62321690
	131				rs141140496	0.120618	20	62266035
	131				rs573225846	0.0914548	20	62298253
	131				rs541926366	0.0807655	20	62298254
	131	rs2259797	180	1	rs189433758	0.22538	20	62457495
	131				rs184773652	0.218951	20	62317815
	131				rs141140496	0.19641	20	62266035
	131				rs573225846	0.160583	20	62298253
	131				rs541926366	0.141643	20	62298254
	131				rs183378205	0.00739651	20	62429751
	132	rs28502153	1	1	rs28502153	0.423889	22	17469049
	132				rs4819545	0.108216	22	17456773
	132				rs28663120	0.102564	22	17454078
	132				rs9606559	0.0739623	22	17469310
	132				rs5746953	0.0516459	22	17464839
	132				rs2080095	0.0499105	22	17465175
	132				rs2080094	0.0427979	22	17465108
	132				rs5746956	0.0352402	22	17480198
	132				rs76145986	0.0316705	22	17480951
	132				rs5746960	0.0111567	22	17486964
	132				rs1990483	0.0102375	22	17437310
	132				rs5748794	0.00942661	22	17485123
	133	rs5845706	1	1	rs5845706	0.138204	22	45779013
	133				rs6007020	0.0653276	22	45790132
	133				rs2882538	0.0580869	22	45794723
	133				rs6007002	0.0411468	22	45768749
	133				rs6006743	0.0403808	22	45805523
	133				22:45782286_TTG_T	0.0381318	22	45782286
	133				22:45793010_GA_G	0.0376107	22	45793010
	133				rs2350929	0.037284	22	45779170
	133				rs6006742	0.0303562	22	45801432
	133				rs1569437	0.0299021	22	45804414
	133				rs6007023	0.0297505	22	45805134
	133				rs6007021	0.0293217	22	45801245
	133				rs6006744	0.0270059	22	45806310
	133				rs34741782	0.0268324	22	45783352
	133				rs6007007	0.0257215	22	45781388
	133				rs6007009	0.0256581	22	45781508
	133				rs6007025	0.0229496	22	45807907
	133				rs7284306	0.0226812	22	45788896
	133				rs2350930	0.020124	22	45780282
	133				rs8136997	0.0186829	22	45786123
	133				rs6007010	0.0182722	22	45782903
	133				rs6007011	0.0181208	22	45783924
	133				rs8138001	0.018017	22	45785840
	133				rs770200162	0.017859	22	45800569
	133				rs6007017	0.0178555	22	45787512
	133				rs6007018	0.0174124	22	45787521
	133				rs6006739	0.0149261	22	45784799
	133				rs2350931	0.0138951	22	45788155
	133				rs6007012	0.0131855	22	45784172
	133				rs35156883	0.010716	22	45746152
	133				22:45764617_GA_G	0.00999712	22	45764617
	133				rs6006995	0.00961062	22	45748812
	133				rs6006736	0.00845174	22	45769906
	134	rs131796	1	1	rs131796	0.385662	22	50971639
	134				rs131797	0.384478	22	50971631
	134				rs131795	0.0361233	22	50971706
	134				rs131794	0.0333196	22	50971752
	134				rs131793	0.0312971	22	50971795
	134				rs4824129	0.0293116	22	50974100
	134				rs140522	0.028973	22	50971266
	134				rs131798	0.0287016	22	50971509
	135	rs147424714	1	1	rs3903921	0.699298	23	65229746
	135				rs5964485	0.124325	23	65231655
	135				rs5965082	0.0745405	23	65225216
	135				rs113005219	0.0466947	23	65221862
	135				rs3843787	0.0254624	23	65222777
	136	rs34014897	1	1	rs34014897	0.931353	23	77097348
	136				X:76904114_GT_G	0.00982636	23	76904114
	136				rs321089	0.00725731	23	77556644
	136				rs782662275	0.0039453	23	76738948
	137	rs782080341	1	1	rs782080341	0.731859	23	151870726
	137				rs7056365	0.120843	23	151869765
	137				rs7057497	0.0569703	23	151869745
	137				rs5925202	0.0138678	23	151846931
	137				rs782181386	0.0112009	23	151869249
	137				rs5924755	0.0109757	23	151835266
	137				rs5970356	0.00877804	23	151836565
	138	rs4898396	1	1	rs4898396	0.108478	23	154022818
	138				rs1126762	0.0782273	23	154020114
	138				rs2221730	0.0739894	23	154019083
	138				rs2728536	0.0727601	23	154020918
	138				rs2048294	0.0716067	23	154022646
	138				rs1848762	0.0676736	23	154022952
	138				rs2664168	0.0668501	23	154024573
	138				rs5945115	0.06428	23	154023890
	138				rs2664167	0.048856	23	154024359
	138				rs142295494	0.0476758	23	153972357
	138				rs5945202	0.0289694	23	153750010
	138				rs10638943	0.020799	23	153747403
	138				rs782469972	0.0189051	23	153756414
	138				rs113645746	0.0158153	23	153876654
	138				rs5945218	0.0102946	23	153877430
	138				rs895745	0.0101052	23	154346209
	138				rs113913054	0.0091964	23	153750006
	138				rs5987087	0.00890696	23	154346551
	138				rs895744	0.00847948	23	154345791
	138				rs17855367	0.0081444	23	153881773
	138				X:154346591_CA_C	0.00757588	23	154346591
	138				rs113098908	0.00685712	23	153758615
	138				rs5945220	0.00646442	23	153885910
	138				rs17052003	0.00639947	23	153885769
	138				rs5945227	0.00626506	23	153898212
	138				rs5945226	0.0060452	23	153889944
	138				rs112947278	0.00603329	23	153889375
	138				rs2084408	0.00571447	23	154346709
	138				rs6642218	0.00516066	23	154366301
	138				rs150358028	0.00469726	23	153782035
	138				rs7876700	0.00463634	23	153829162
	138				rs782611634	0.00463045	23	153860278
	138				rs113120951	0.00443487	23	153829513
	138				rs5986909	0.00436438	23	154366418
	138				rs2472394	0.00419273	23	153771351
	138				rs7879736	0.00418069	23	154358068
	138				rs113667901	0.00416278	23	153747257
	138				rs2515685	0.0040706	23	153767071
	138				rs113051814	0.00406293	23	153832236
	138				rs12400677	0.00379646	23	153917536
	138				rs5945201	0.00359683	23	153750001
	138				rs111726749	0.00359231	23	153819950

### Sheet: Supplementary Table 4
	Supplementary Table 4. VEP annotations with high and moderate impact. Functional annotation for all variants identified within the 95% credible sets produced from fine-mapping collected from VEP. Here we show only those variants that are predicted to have either high or moderate impact. We identify each 'Locus' by a given numerical ID to allow easy cross-tabulations of evidence based on a consistent locus ID. 'C-var' indicates the variant was predicted to be potentially causal using FINEMAP.
	Locus	C-var	RSID	CHR	BP_GRCh37	Allele	Consequence	Impact	Symbol	Gene	Feature type	Feature	Biotype	Exon	Intron	hgvsc	hgvsp	cdna_position	cds_position	protein_position	amino_acids	codons	existing_variation	distance	strand	flags	symbol_source	hgnc_id	canonical	mane	tsl	appris	sift	polyphen	domains	af	afr_af	amr_af	eas_af	eur_af	sas_af	aa_af	ea_af	gnomad_af	gnomad_afr_af	gnomad_amr_af	gnomad_asj_af	gnomad_eas_af	gnomad_fin_af	gnomad_nfe_af	gnomad_oth_af	gnomad_sas_af	clin_sig	somatic	pheno	pubmed	motif_name	motif_pos	high_inf_pos	motif_score_change	transcription_factors	blosum62	ada_score	rf_score	loftool	phenotypes	mpc	aa	cadd_phred	cadd_raw	maxentscan_alt	maxentscan_diff	maxentscan_ref	spliceai_pred_dp_ag	spliceai_pred_dp_al	spliceai_pred_dp_dg	spliceai_pred_dp_dl	spliceai_pred_ds_ag	spliceai_pred_ds_al	spliceai_pred_ds_dg	spliceai_pred_ds_dl	spliceai_pred_symbol	mirna	condel
	1		rs115976717	1	11134005	C	missense_variant	MODERATE	EXOSC10	ENSG00000171824	Transcript	ENST00000376936.4	protein_coding	19/25	-	-	-	2193	2143	715	T/A	Acc/Gcc	rs115976717	-	-1	-	HGNC	9138	YES	-	-	-	deleterious(0.01)	benign(0.006)	PANTHER:PTHR12124,PANTHER:PTHR12124:SF42	0.0014	0	0.0014	0	0.006	0	0	0.003605	0.001794	0.0008612	0.00188	0.0007937	0	0.0001848	0.003024	0.001955	0.0001307	-	-	-	-	-	-	-	-	-	0	-	-	0.0801	-	0.218849740323	T	21.6	2.221882	-	-	-	17	21	14	-14	0.00	0.00	0.00	0.00	EXOSC10	-	neutral(0.406)
	2		rs2072671	1	20915701	C	missense_variant	MODERATE	CDA	ENSG00000158825	Transcript	ENST00000375071.3	protein_coding	1/4	-	-	-	261	79	27	K/Q	Aag/Cag	rs2072671,CM984152	-	1	-	HGNC	1712	YES	-	-	-	tolerated(0.11)	benign(0.007)	Gene3D:3.40.140.10,Pfam:PF00383,PANTHER:PTHR11644,Superfamily:SSF53927,TIGRFAM:TIGR01354	0.1927	0.0673	0.3055	0.122	0.3141	0.2301	0.1035	0.3463	0.2796	0.08537	0.2878	0.433	0.1189	0.2001	0.3454	0.3142	0.2252	-	-	1,1	24944790,26801900,18547414,25162786,25521664,23189085,28573946,23873772,25691056,28717179,28882536,24300978,28347776,30889042,24167597,26354033,27007129,30877365,29434889,19941076,21884687,26556583,23287564,25601966,31053175,30595370	-	-	-	-	-	1	-	-	0.229	Mean_corpuscular_hemoglobin+NHGRI-EBI_GWAS_catalog+rs2072671,Red_blood_cell_count+NHGRI-EBI_GWAS_catalog+rs2072671	0.0810705811702	A	22.8	2.652800	-	-	-	3	-9	-41	1	0.00	0.00	0.00	0.00	CDA	-	neutral(0.272)
	4	1	rs6669563	1	32279629	A	missense_variant	MODERATE	SPOCD1	ENSG00000134668	Transcript	ENST00000360482.2	protein_coding	2/16	-	-	-	1436	1306	436	R/W	Cgg/Tgg	rs6669563	-	-1	-	HGNC	26338	YES	-	-	-	deleterious(0.03)	benign(0.12)	PANTHER:PTHR14914:SF5,PANTHER:PTHR14914	0.3462	0.1876	0.4957	0.4226	0.4374	0.2822	0.2247	0.4378	0.4139	0.2111	0.4941	0.4887	0.4367	0.4671	0.4422	0.4281	0.2471	-	-	-	-	-	-	-	-	-	-3	-	-	0.888	-	0.146708655971	G	15.30	1.321769	-	-	-	-36	36	2	24	0.00	0.00	0.00	0.00	SPOCD1	-	neutral(0.374)
	7		rs59895800	1	45250007	G	missense_variant	MODERATE	BEST4	ENSG00000142959	Transcript	ENST00000372207.3	protein_coding	9/9	-	-	-	1297	1297	433	V/L	Gtg/Ctg	rs59895800	-	-1	-	HGNC	17106	YES	-	-	-	tolerated(0.39)	benign(0)	PANTHER:PTHR10736:SF3,PANTHER:PTHR10736	0.1432	0.0726	0.1542	0.1597	0.2078	0.1472	-	-	0.1854	0.1471	0.1731	0.125	0.1655	0.1756	0.2042	0.1716	0.196	-	-	-	-	-	-	-	-	-	1	-	-	0.335	-	0.834753941418	C	12.70	0.897221	-	-	-	19	41	-6	1	0.00	0.00	0.00	0.00	BEST4	-	neutral(0.016)
	11		rs11588753	1	146714427	C	missense_variant	MODERATE	CHD1L	ENSG00000131778	Transcript	ENST00000369258.4	protein_coding	1/23	-	-	-	94	74	25	R/P	cGa/cCa	rs11588753	-	1	-	HGNC	1916	YES	-	-	-	tolerated_low_confidence(0.1)	benign(0)	-	0.1176	0.062	0.1383	0.131	0.1133	0.1687	0.06749	0.07805	0.12	0.074	0.159	0.08532	0.1967	0.1261	0.1043	0.1121	0.1714	-	-	-	-	-	-	-	-	-	-2	-	-	-	-	0.121918924948	G	16.04	1.459168	-	-	-	3	8	3	16	0.00	0.00	0.00	0.00	CHD1L	-	neutral(0.286)
	11		rs2275249	1	146759320	G	missense_variant	MODERATE	CHD1L	ENSG00000131778	Transcript	ENST00000369258.4	protein_coding	19/23	-	-	-	2248	2228	743	S/C	tCt/tGt	rs2275249	-	1	-	HGNC	1916	YES	-	-	-	deleterious(0)	probably_damaging(0.987)	PROSITE_profiles:PS51154,PANTHER:PTHR10799,PANTHER:PTHR10799:SF558,Superfamily:SSF52949	0.1052	0.0174	0.1383	0.127	0.1143	0.1687	0.0286	0.08791	0.1049	0.02823	0.1243	0.06852	0.155	0.126	0.0909	0.09733	0.1435	-	-	-	-	-	-	-	-	-	-1	-	-	-	-	0.271319606528	C	27.3	3.955805	-	-	-	-33	16	-8	-4	0.00	0.00	0.00	0.00	CHD1L	-	deleterious(0.881)
	12		rs4603	1	151374025	C	missense_variant	MODERATE	PSMB4	ENSG00000159377	Transcript	ENST00000290541.6	protein_coding	6/7	-	-	-	755	701	234	I/T	aTc/aCc	rs4603	-	1	-	HGNC	9541	YES	-	-	-	deleterious(0.01)	possibly_damaging(0.776)	Gene3D:3.60.20.10,Pfam:PF00227,PIRSF:PIRSF001213,PROSITE_profiles:PS51476,PANTHER:PTHR11599,PANTHER:PTHR11599:SF5,Superfamily:SSF56235	0.1921	0.0666	0.3026	0.3165	0.1461	0.2025	0.09419	0.1728	0.1982	0.08664	0.2575	0.1994	0.361	0.1576	0.1724	0.1859	0.2189	-	-	-	24490108,18504423,20179311,27766139	-	-	-	-	-	-1	-	-	0.749	-	0.663546154523	T	25.8	3.709693	-	-	-	-7	21	20	-2	0.00	0.00	0.00	0.00	PSMB4	-	deleterious(0.695)
	13		rs1136410	1	226555302	G	missense_variant	MODERATE	PARP1	ENSG00000143799	Transcript	ENST00000366794.5	protein_coding	17/23	-	-	-	2429	2285	762	V/A	gTg/gCg	rs1136410,CM042761	-	-1	-	HGNC	270	YES	-	-	-	deleterious(0.02)	possibly_damaging(0.677)	PROSITE_profiles:PS51060,PANTHER:PTHR15447:SF13,PANTHER:PTHR15447,Gene3D:1.20.142.10,Pfam:PF02877,PIRSF:PIRSF000489,Superfamily:SSF47587	0.1969	0.0371	0.3516	0.4365	0.1541	0.1002	0.05288	0.1594	0.2131	0.04866	0.4231	0.1596	0.4477	0.2342	0.1664	0.1921	0.1026	-	-	0,1	23720673,25231222,21606320,19822020,27415837,28765340,19318434,18701435,21700777,16465622,18191955,21385363,26648684,25111588,17267408,27099827,22868256,28206966,21976407,20150366,25179837,23139751,28956850,27588484,21810555,29399184,20211558,20353610,24340057,19249341,16857995,23644255,27866211,29937070,19109789,25837821,27055523,30183716,19124499,22430443,24203816,24500421,22740911,21129811,17203305,21037106,17220334,21420246,21989229,22687647,22792228,22850545,22969958,25493225,29662639,27285066,20559012,24172093,31171785,23608917,21767974,20486200,22127734,23633189,25106941,25911198,26921778,27323894,27840165,30337837,26316174,27959887,25356504,24392019,31762827,27209488,28423490,26261599,25374063,26388025,31413734,29184509,23755158,31609976,27081507,27324896,28599464,24853559,25139788,26019482,27895737,23857046,23537197,24489833,20725763,31415677,17214964,17560163,20113831,17055652	-	-	-	-	-	0	-	-	0.721	-	0.837374831212	A	27.2	3.944205	-	-	-	34	33	-31	2	0.00	0.00	0.00	0.00	PARP1	-	deleterious(0.624)
	14		rs1065381	2	17884495	T	missense_variant	MODERATE	SMC6	ENSG00000163029	Transcript	ENST00000448223.2	protein_coding	19/28	-	-	-	2341	2071	691	A/T	Gcc/Acc	rs1065381	-	-1	-	HGNC	20466	YES	-	-	-	tolerated(0.16)	benign(0.001)	Coiled-coils_(Ncoils):Coil,Pfam:PF02463,PANTHER:PTHR19306,PANTHER:PTHR19306:SF2	0.2065	0.3548	0.2161	0.0119	0.3241	0.0787	0.3168	0.3334	0.2575	0.3166	0.144	0.3181	0.01424	0.401	0.3304	0.279	0.1026	-	-	-	29848586	-	-	-	-	-	0	-	-	0.83	-	0.269708738211	C	15.80	1.416200	-	-	-	-13	-43	7	-43	0.00	0.00	0.00	0.00	SMC6	-	neutral(0.059)
	22		rs1062633	3	49924940	C	missense_variant	MODERATE	MST1R	ENSG00000164078	Transcript	ENST00000296474.3	protein_coding	20/20	-	-	-	4031	4003	1335	R/G	Aga/Gga	rs1062633	-	-1	-	HGNC	7381	YES	-	-	-	tolerated(1)	benign(0)	Gene3D:1.10.510.10,Pfam:PF07714,PIRSF:PIRSF000617,PROSITE_profiles:PS50011,PANTHER:PTHR24416,PANTHER:PTHR24416:SF113,SMART:SM00219,Superfamily:SSF56112	0.4191	0.7443	0.3761	0.1438	0.498	0.2127	0.6739	0.506	0.4084	0.6862	0.2893	0.4017	0.1473	0.3886	0.4969	0.4411	0.2333	-	-	-	21543897,29531956,27798627,21504591	-	-	-	-	-	-2	-	-	0.857	-	0.234334642996	C	0.981	-0.153482	-	-	-	47	-2	-17	-2	0.00	0.00	0.00	0.00	MST1R	-	neutral(0.000)
	22		rs2230590	3	49936102	C	missense_variant	MODERATE	MST1R	ENSG00000164078	Transcript	ENST00000296474.3	protein_coding	4/20	-	-	-	1596	1568	523	Q/R	cAa/cGa	rs2230590	-	-1	-	HGNC	7381	YES	-	-	-	tolerated(1)	benign(0)	Gene3D:2.130.10.10,PIRSF:PIRSF000617,PANTHER:PTHR24416,PANTHER:PTHR24416:SF113,Superfamily:SSF103575	0.4165	0.7368	0.3761	0.1429	0.497	0.2117	0.6675	0.5058	0.4075	0.6775	0.2889	0.402	0.1464	0.3888	0.4966	0.4411	0.2333	-	-	1	21543897,27798627,21504591	-	-	-	-	-	1	-	-	0.857	Body_Mass_Index+NHGRI-EBI_GWAS_catalog+rs2230590	0.195890854752	C	0.004	-0.946747	-	-	-	19	-46	0	11	0.00	0.00	0.00	0.00	MST1R	-	neutral(0.000)
	23	1	rs78491606	3	72891547	C	missense_variant	MODERATE	SHQ1	ENSG00000144736	Transcript	ENST00000325599.8	protein_coding	3/11	-	-	-	355	215	72	F/C	tTt/tGt	rs78491606	-	-1	-	HGNC	25543	YES	-	-	-	deleterious(0)	probably_damaging(0.971)	Superfamily:SSF49764,PANTHER:PTHR12967:SF0,PANTHER:PTHR12967,PROSITE_profiles:PS51203	0.0042	0.0008	0.0058	0	0.0149	0.001	0.004312	0.01826	0.01396	0.002723	0.005949	0.00923	0	0.02841	0.02123	0.01131	0.002191	-	-	-	-	-	-	-	-	-	-2	-	-	0.907	-	0.422401483242	A	28.5	4.091434	-	-	-	6	-21	5	6	0.00	0.00	0.00	0.00	SHQ1	-	deleterious(0.857)
	24		rs2433031	3	101066717	A	missense_variant,splice_region_variant	MODERATE	SENP7	ENSG00000138468	Transcript	ENST00000394095.2	protein_coding	13/24	-	-	-	1890	1836	612	Q/H	caA/caT	rs2433031	-	-1	-	HGNC	30402	YES	-	-	-	deleterious(0.04)	possibly_damaging(0.753)	PANTHER:PTHR12438,PANTHER:PTHR12438:SF3	0.3011	0.177	0.2767	0.3403	0.3827	0.362	0.2245	0.3683	0.3424	0.2099	0.1854	0.3334	0.3614	0.4099	0.3747	0.3462	0.3425	-	-	-	-	-	-	-	-	-	0	0.192523288959446	0.492	0.678	-	0.105321309947	T	23.3	2.873349	7.353	0.444	7.798	40	32	-5	-1	0.00	0.00	0.00	0.00	SENP7	-	deleterious(0.625)
	26		rs1673607	3	138289221	T	missense_variant	MODERATE	CEP70	ENSG00000114107	Transcript	ENST00000264982.3	protein_coding	6/18	-	-	-	671	404	135	S/N	aGt/aAt	rs1673607	-	-1	-	HGNC	29972	YES	-	-	-	tolerated(0.69)	benign(0)	PANTHER:PTHR14594,PANTHER:PTHR14594:SF1	0.6907	0.5923	0.7061	0.9425	0.5338	0.7147	0.597	0.5513	0.6282	0.5944	0.7739	0.4988	0.9537	0.6267	0.5424	0.5988	0.6665	-	-	-	21811255	-	-	-	-	-	1	-	-	0.973	-	0.0410110934837	T	6.703	0.261022	-	-	-	-4	-1	25	1	0.00	0.00	0.00	0.00	CEP70	-	neutral(0.002)
	28		rs9872760	3	169511603	A	missense_variant	MODERATE	LRRC34	ENSG00000171757	Transcript	ENST00000446859.1	protein_coding	11/11	-	-	-	1331	1215	405	M/I	atG/atT	rs9872760	-	-1	-	HGNC	28408	YES	-	-	-	tolerated(0.29)	benign(0.034)	Gene3D:3.80.10.10,PANTHER:PTHR24111,Superfamily:SSF52047	0.0182	0.0658	0.0058	0	0	0	0.0522	0.0001163	0.004128	0.05686	0.002249	0	0	0	7.235e-05	0.001156	0.0001014	-	-	-	-	-	-	-	-	-	1	-	-	0.965	-	0.066077486275	C	7.111	0.292200	-	-	-	-17	23	-42	23	0.06	0.03	0.00	0.00	LRRC34	-	neutral(0.031)
	29		rs9328764	4	2176454	A	missense_variant	MODERATE	POLN	ENSG00000130997	Transcript	ENST00000511885.2	protein_coding	10/26	-	-	-	1627	1273	425	R/C	Cgt/Tgt	rs9328764	-	-1	-	HGNC	18870	YES	-	-	-	tolerated(1)	benign(0)	Gene3D:3.30.420.10,PANTHER:PTHR10133,PANTHER:PTHR10133:SF27,Superfamily:SSF56672	0.3219	0.5703	0.2435	0.373	0.1243	0.1922	0.5039	0.1157	0.1853	0.519	0.2517	0.1513	0.3917	0.09405	0.1139	0.1778	0.1534	-	-	-	22382497,30098577	-	-	-	-	-	-3	-	-	0.543	-	0.0983301836461	A	22.6	2.544300	-	-	-	-12	24	24	-36	0.00	0.06	0.00	0.00	POLN	-	neutral(0.000)
	29		rs10011549	4	2194946	T	missense_variant	MODERATE	POLN	ENSG00000130997	Transcript	ENST00000511885.2	protein_coding	7/26	-	-	-	1360	1006	336	G/S	Ggc/Agc	rs10011549	-	-1	-	HGNC	18870	YES	-	-	-	tolerated(0.43)	benign(0.003)	PANTHER:PTHR10133,PANTHER:PTHR10133:SF27	0.3307	0.6029	0.2464	0.372	0.1243	0.1922	0.5352	0.1153	0.1843	0.5477	0.2472	0.1504	0.386	0.09345	0.1126	0.1765	0.1493	-	-	-	22382497,30098577	-	-	-	-	-	0	-	-	0.543	-	0.0764562275565	C	10.19	0.586622	-	-	-	-2	39	45	-15	0.00	0.00	0.00	0.09	POLN	-	neutral(0.013)
	29		rs10018786	4	2195024	G	missense_variant	MODERATE	POLN	ENSG00000130997	Transcript	ENST00000511885.2	protein_coding	7/26	-	-	-	1282	928	310	M/L	Atg/Ctg	rs10018786	-	-1	-	HGNC	18870	YES	-	-	-	tolerated(1)	benign(0)	PANTHER:PTHR10133,PANTHER:PTHR10133:SF27	0.3307	0.6029	0.2464	0.372	0.1243	0.1922	0.535	0.1152	0.1845	0.5483	0.2478	0.151	0.3855	0.09378	0.1129	0.1758	0.1493	-	-	-	22382497,30098577	-	-	-	-	-	2	-	-	0.543	-	0.0681432890229	G	6.109	0.218335	-	-	-	-39	41	-12	-6	0.04	0.00	0.00	0.00	POLN	-	neutral(0.000)
	30	1	rs871134	4	7044380	T	missense_variant	MODERATE	CCDC96	ENSG00000173013	Transcript	ENST00000310085.4	protein_coding	1/1	-	-	-	349	286	96	E/K	Gag/Aag	rs871134	-	-1	-	HGNC	26900	YES	-	-	-	deleterious_low_confidence(0.04)	benign(0.003)	Low_complexity_(Seg):seg,PANTHER:PTHR15654,PANTHER:PTHR15654:SF1	0.5114	0.3623	0.4741	0.6429	0.5845	0.5286	0.5503	0.6526	0.5674	0.4259	0.5215	0.5708	0.6585	0.6046	0.5958	0.5585	0.5363	-	-	1	31624269	-	-	-	-	-	1	-	-	-	Mosaic_loss_of_chromosome_Y+NHGRI-EBI_GWAS_catalog+rs871134,Mosaic_loss_of_chromosome_Y+NHGRI-EBI_GWAS_catalog+rs871134	-	C	16.61	1.558682	-	-	-	-3	-10	48	-20	0.00	0.00	0.00	0.00	CCDC96	-	neutral(0.349)
	34		rs4691896	4	164085425	C	missense_variant	MODERATE	NAF1	ENSG00000145414	Transcript	ENST00000274054.2	protein_coding	2/8	-	-	-	678	484	162	I/V	Att/Gtt	rs4691896	-	-1	-	HGNC	25126	YES	-	-	-	tolerated(1)	benign(0)	PANTHER:PTHR31991	-	0.789	0.7767	0.7867	0.7614	0.8415	0.7762	0.771	0.7894	0.7767	0.7833	0.7603	0.7854	0.8199	0.7766	0.7732	0.8487	-	-	-	-	-	-	-	-	-	3	-	-	0.453	-	0.0679044250613	C	2.089	-0.038140	-	-	-	29	43	1	48	0.05	0.00	0.00	0.00	NAF1	-	neutral(0.000)
	36		rs76827400	5	1235744	A	missense_variant	MODERATE	SLC6A18	ENSG00000164363	Transcript	ENST00000324642.3	protein_coding	4/12	-	-	-	711	588	196	M/I	atG/atA	rs76827400	-	1	-	HGNC	26441	YES	-	-	-	tolerated(0.32)	benign(0.003)	Superfamily:0053687,Pfam:PF00209,PROSITE_profiles:PS50267,PANTHER:PTHR11616,PANTHER:PTHR11616:SF109,Transmembrane_helices:TMhelix	0.0022	0	0.0043	0	0.008	0	0.002497	0.008023	0.005057	0.002216	0.001503	0.0003972	5.437e-05	0.007437	0.008088	0.005378	0.002123	-	-	-	-	-	-	-	-	-	1	-	-	0.847	-	0.180861864387	G	16.41	1.524810	-	-	-	33	-47	-7	33	0.00	0.00	0.00	0.01	SLC6A18	-	neutral(0.024)
	36	1	rs35719940	5	1254594	T	missense_variant	MODERATE	TERT	ENSG00000164362	Transcript	ENST00000310581.5	protein_coding	15/16	-	-	-	3242	3184	1062	A/T	Gcc/Acc	rs35719940,CM113235	-	-1	-	HGNC	11730	YES	-	-	-	tolerated(0.09)	benign(0.013)	PANTHER:PTHR12066,PANTHER:PTHR12066:SF0	0.0052	0	0.0058	0	0.0219	0	0.003361	0.02204	0.01238	0.002563	0.003925	0.002408	5.588e-05	0.01347	0.02172	0.01399	0.002094	benign,risk_factor,likely_benign,conflicting_interpretations_of_pathogenicity	-	1,1	25741868,20301779,15814878,17460043,19147845,19760749,21520173,23901009,21258621,21635204,18753630,18931339,19796246,20966039,23538340,24983628,25108601,22285015,26615915	-	-	-	-	-	0	-	-	-	DYSKERATOSIS_CONGENITA__AUTOSOMAL_RECESSIVE_4+DDG2P+ENSG00000164362,APLASTIC_ANEMIA+MIM_morbid+ENSG00000164362,Dyskeratosis_congenita__autosomal_dominant__2+MIM_morbid+ENSG00000164362,MELANOMA__CUTANEOUS_MALIGNANT__SUSCEPTIBILITY_TO__9+MIM_morbid+ENSG00000164362,Pulmonary_fibrosis_and/or_bone_marrow_failure__telomere-related__1+MIM_morbid+ENSG00000164362,PULMONARY_FIBROSIS__IDIOPATHIC+MIM_morbid+ENSG00000164362,TELOMERASE_REVERSE_TRANSCRIPTASE+MIM_morbid+ENSG00000164362,Clear_cell_sarcoma_of_kidney+Orphanet+ENSG00000164362,Dyskeratosis_congenita+Orphanet+ENSG00000164362,Familial_melanoma+Orphanet+ENSG00000164362,HOYERAAL-HREIDARSSON_SYNDROME+Orphanet+ENSG00000164362,Idiopathic_aplastic_anemia+Orphanet+ENSG00000164362,Idiopathic_pulmonary_fibrosis+Orphanet+ENSG00000164362,APLASTIC_ANEMIA+ClinVar+rs35719940,ClinVar:_phenotype_not_specified+ClinVar+rs35719940,Dyskeratosis_Congenita__Recessive+ClinVar+rs35719940,Idiopathic_fibrosing_alveolitis__chronic_form+ClinVar+rs35719940,Idiopathic_fibrosing_alveolitis__chronic_form+ClinVar+rs35719940,LEUKEMIA__ACUTE_MYELOID__SUSCEPTIBILITY_TO+ClinVar+rs35719940	1.01780907128	c	0.065	-0.541535	-	-	-	26	43	-21	26	0.00	0.00	0.00	0.00	TERT	-	neutral(0.297)
	36	1	rs34094720	5	1293767	A	missense_variant	MODERATE	TERT	ENSG00000164362	Transcript	ENST00000310581.5	protein_coding	2/16	-	-	-	1292	1234	412	H/Y	Cac/Tac	rs34094720,CM054144	-	-1	-	HGNC	11730	YES	-	-	-	tolerated(0.07)	possibly_damaging(0.897)	PANTHER:PTHR12066,PANTHER:PTHR12066:SF0	0.0006	0	0	0	0.003	0	0.0009359	0.004255	0.003265	0.0006406	0.001259	0.01877	0	0.00095	0.004594	0.0031	0.000339	likely_benign,benign,pathogenic	-	1,1	25741868,24033266,20301779,15814878,23901009,18042801,21258621,21635204,18753630,18931339,27354474,26664699,27111861	-	-	-	-	-	2	-	-	-	APLASTIC_ANEMIA+ClinVar+rs34094720,ClinVar:_phenotype_not_specified+ClinVar+rs34094720,ClinVar:_phenotype_not_specified+ClinVar+rs34094720,Dyskeratosis_congenita__autosomal_recessive__4+ClinVar+rs34094720,Dyskeratosis_Congenita__Recessive+ClinVar+rs34094720,Idiopathic_fibrosing_alveolitis__chronic_form+ClinVar+rs34094720,Idiopathic_fibrosing_alveolitis__chronic_form+ClinVar+rs34094720,Pulmonary_fibrosis_and/or_bone_marrow_failure__telomere-related__1+ClinVar+rs34094720	1.3455023119	G	17.59	1.715610	-	-	-	27	-34	2	0	0.00	0.00	0.00	0.00	TERT	-	deleterious(0.673)
	36	1	rs61748181	5	1294166	T	missense_variant	MODERATE	TERT	ENSG00000164362	Transcript	ENST00000310581.5	protein_coding	2/16	-	-	-	893	835	279	A/T	Gcc/Acc	rs61748181	-	-1	-	HGNC	11730	YES	-	-	-	tolerated(0.73)	benign(0.365)	PANTHER:PTHR12066,PANTHER:PTHR12066:SF0	0.0096	0	0.0072	0	0.0358	0.0072	0.00457	0.02972	0.02249	0.003984	0.01026	0.02983	0.0001924	0.05911	0.02902	0.02493	0.01251	benign	-	1	25741868,24033266,20301779,27716216,21258621,28634180,26590902,24983628,30060175,26664699,27579533	-	-	-	-	-	0	-	-	-	APLASTIC_ANEMIA+ClinVar+rs61748181,ClinVar:_phenotype_not_specified+ClinVar+rs61748181,Dyskeratosis_Congenita__Recessive+ClinVar+rs61748181,Idiopathic_fibrosing_alveolitis__chronic_form+ClinVar+rs61748181,Idiopathic_fibrosing_alveolitis__chronic_form+ClinVar+rs61748181	1.01780907128	C	6.502	0.246317	-	-	-	-7	4	-24	0	0.00	0.00	0.00	0.00	TERT	-	neutral(0.118)
	47		rs12666503	7	76140186	C	missense_variant	MODERATE	UPK3B	ENSG00000243566	Transcript	ENST00000419923.2	protein_coding	1/6	-	-	-	442	217	73	S/P	Tcc/Ccc	rs12666503	-	1	-	HGNC	21444	YES	-	-	-	deleterious_low_confidence(0.02)	benign(0.005)	PANTHER:PTHR15446,PANTHER:PTHR15446:SF16	0.2093	0.0915	0.2219	0.4256	0.1839	0.1626	0.0828	0.1722	0.2089	0.09331	0.2298	0.1201	0.4006	0.338	0.182	0.1947	0.174	-	-	-	-	-	-	-	-	-	-1	-	-	-	-	0.185548957451	.	7.374	0.312612	-	-	-	34	-27	2	34	0.02	0.00	0.00	0.00	UPK3B	-	neutral(0.383)
	47		rs1636632	7	76144483	G	missense_variant	MODERATE	UPK3B	ENSG00000243566	Transcript	ENST00000419923.2	protein_coding	4/6	-	-	-	1103	878	293	Q/R	cAa/cGa	rs1636632	-	1	-	HGNC	21444	YES	-	-	-	tolerated_low_confidence(1)	benign(0)	PANTHER:PTHR15446,PANTHER:PTHR15446:SF16,Low_complexity_(Seg):seg	0.3409	0.211	0.3847	0.4425	0.4036	0.316	0.218	0.3868	0.3749	0.2144	0.3609	0.3284	0.3986	0.5272	0.3859	0.3775	0.3306	-	-	-	-	-	-	-	-	-	1	-	-	-	-	0.156576456625	.	13.44	1.002177	-	-	-	-10	3	-5	-10	0.00	0.00	0.00	0.00	UPK3B	-	neutral(0.000)
	47		rs533909085	7	76144774	T	splice_donor_variant	HIGH	UPK3B	ENSG00000243566	Transcript	ENST00000419923.2	protein_coding	-	4/5	-	-	-	-	-	-	-	rs533909085	-	1	-	HGNC	21444	YES	-	-	-	-	-	-	0.6562	0.7844	0.6138	0.5546	0.5944	0.681	-	-	-	-	-	-	-	-	-	-	-	-	-	-	-	-	-	-	-	-	-	-	-	-	-	-	.	11.65	0.761252	-6.917	0.322	-6.595	-	-	-	-	-	-	-	-	-	-	-
	47		rs555028715	7	76144775	C	splice_donor_variant	HIGH	UPK3B	ENSG00000243566	Transcript	ENST00000419923.2	protein_coding	-	4/5	-	-	-	-	-	-	-	rs555028715	-	1	-	HGNC	21444	YES	-	-	-	-	-	-	0.6562	0.7844	0.6138	0.5546	0.5944	0.681	-	-	-	-	-	-	-	-	-	-	-	-	-	-	-	-	-	-	-	-	-	-	-	-	-	-	.	10.68	0.643228	-14.349	7.754	-6.595	-	-	-	-	-	-	-	-	-	-	-
	48		rs11531577	7	99778227	T	missense_variant	MODERATE	STAG3	ENSG00000066923	Transcript	ENST00000426455.1	protein_coding	2/34	-	-	-	455	48	16	L/F	ttG/ttT	rs11531577	-	1	-	HGNC	11356	YES	-	-	-	tolerated_low_confidence(0.07)	benign(0)	Low_complexity_(Seg):seg,PANTHER:PTHR11199:SF4,PANTHER:PTHR11199	0.1036	0.0212	0.1081	0.0595	0.2296	0.1278	0.06332	0.2344	0.1818	0.05415	0.104	0.3572	0.05956	0.231	0.2212	0.2181	0.1642	-	-	-	29277047	-	-	-	-	-	0	-	-	0.921	-	0.4980733936	G	4.755	0.129999	-	-	-	15	-27	15	-1	0.06	0.00	0.00	0.00	STAG3	-	neutral(0.319)
	48		rs2272343	7	99778285	C	missense_variant	MODERATE	STAG3	ENSG00000066923	Transcript	ENST00000426455.1	protein_coding	2/34	-	-	-	513	106	36	T/P	Acc/Ccc	rs2272343	-	1	-	HGNC	11356	YES	-	-	-	tolerated_low_confidence(0.17)	benign(0)	PANTHER:PTHR11199:SF4,PANTHER:PTHR11199	0.1058	0.0295	0.1081	0.0595	0.2296	0.1278	0.07013	0.2344	0.1825	0.06454	0.1042	0.3568	0.05956	0.231	0.2214	0.2179	0.1642	-	-	-	-	-	-	-	-	-	-1	-	-	0.921	-	0.59592417067	A	2.357	-0.018238	-	-	-	7	-13	7	14	0.00	0.00	0.00	0.00	STAG3	-	neutral(0.059)
	52	1	rs11556924	7	129663496	T	missense_variant	MODERATE	ZC3HC1	ENSG00000091732	Transcript	ENST00000358303.4	protein_coding	8/10	-	-	-	1173	1088	363	R/H	cGt/cAt	rs11556924	-	-1	-	HGNC	29913	YES	-	-	-	deleterious(0.01)	probably_damaging(0.959)	PANTHER:PTHR15835	0.1558	0.0265	0.2089	0.0496	0.3767	0.1748	0.08148	0.3826	0.2754	0.06688	0.1612	0.3954	0.05719	0.3196	0.3765	0.305	0.1944	-	-	1	25542012,26950853,26958643,27189168,28209224,27424552,21875899,27294088,21378990,25469254,21737788,27386823,21673312,21966275,26266351,27226629,28115489,29263402,29695241,28122634,30120082,31462092,28774272,26293461,24286297,26494363,31507094,29717161,23468967,28856136,29972410,22521901,29220472,23667179,27613923,26893834,22391256,28714975,30595370,31015401	-	-	-	-	-	0	-	-	0.76	Cardiovascular_disease+NHGRI-EBI_GWAS_catalog+rs11556924,Coronary_Artery_Disease+NHGRI-EBI_GWAS_catalog+rs11556924,Coronary_Artery_Disease+NHGRI-EBI_GWAS_catalog+rs11556924,Coronary_Artery_Disease+NHGRI-EBI_GWAS_catalog+rs11556924,Coronary_artery_disease__myocardial_infarction__percutaneous_transluminal_coronary_angioplasty__coronary_artery_bypass_grafting__angina_or_chromic_ischemic_heart_disease_+NHGRI-EBI_GWAS_catalog+rs11556924,Coronary_artery_disease_or_ischemic_stroke+NHGRI-EBI_GWAS_catalog+rs11556924,Coronary_artery_disease_or_large_artery_stroke+NHGRI-EBI_GWAS_catalog+rs11556924,Coronary_heart_disease+NHGRI-EBI_GWAS_catalog+rs11556924,Diastolic_blood_pressure+NHGRI-EBI_GWAS_catalog+rs11556924,Diastolic_blood_pressure+NHGRI-EBI_GWAS_catalog+rs11556924,Height+NHGRI-EBI_GWAS_catalog+rs11556924,Medication_use_agents_acting_on_the_renin-angiotensin_system+NHGRI-EBI_GWAS_catalog+rs11556924,Medication_use_calcium_channel_blockers+NHGRI-EBI_GWAS_catalog+rs11556924,Menarche_age_at_onset+NHGRI-EBI_GWAS_catalog+rs11556924,Myocardial_infarction+NHGRI-EBI_GWAS_catalog+rs11556924,Platelet_Count+NHGRI-EBI_GWAS_catalog+rs11556924,Plateletcrit+NHGRI-EBI_GWAS_catalog+rs11556924,Red_cell_distribution_width+NHGRI-EBI_GWAS_catalog+rs11556924,Systolic_blood_pressure+NHGRI-EBI_GWAS_catalog+rs11556924,Systolic_blood_pressure+NHGRI-EBI_GWAS_catalog+rs11556924,Systolic_blood_pressure+NHGRI-EBI_GWAS_catalog+rs11556924,White_blood_cell_count__basophil_+NHGRI-EBI_GWAS_catalog+rs11556924	0.912256096767	C	27.5	3.977418	-	-	-	-12	-34	-13	1	0.00	0.00	0.00	0.00	ZC3HC1	-	deleterious(0.808)
	55	1	rs762679	8	48885436	A	missense_variant	MODERATE	MCM4	ENSG00000104738	Transcript	ENST00000262105.2	protein_coding	13/16	-	-	-	2157	1948	650	L/M	Ttg/Atg	rs762679	-	1	-	HGNC	6947	YES	-	-	-	tolerated(1)	benign(0.011)	Pfam:PF00493,PROSITE_profiles:PS50051,PANTHER:PTHR11630,PANTHER:PTHR11630:SF66,SMART:SM00350,Superfamily:SSF52540,Low_complexity_(Seg):seg	0.9141	0.941	0.9222	1	0.8449	0.8548	0.9235	0.8471	0.8716	0.9255	0.9284	0.8273	0.9992	0.8355	0.8433	0.8553	0.8502	benign	-	1	24033266,23300679,25459914,30595370	-	-	-	-	-	2	-	-	0.813	NATURAL_KILLER_CELL_AND_GLUCOCORTICOID_DEFICIENCY_WITH_DNA_REPAIR+MIM_morbid+ENSG00000104738,Primary_immunodeficiency_with_natural-killer_cell_deficiency_and_adrenal_insufficiency+Orphanet+ENSG00000104738,ClinVar:_phenotype_not_specified+ClinVar+rs762679,Natural_killer_cell_and_glucocorticoid_deficiency_with_DNA_repair_defect+ClinVar+rs762679,Eosinophil_counts+NHGRI-EBI_GWAS_catalog+rs762679,Mean_corpuscular_hemoglobin+NHGRI-EBI_GWAS_catalog+rs762679,Mean_corpuscular_volume+NHGRI-EBI_GWAS_catalog+rs762679,Red_blood_cell_count+NHGRI-EBI_GWAS_catalog+rs762679	0.183658453724	A	21.4	2.200619	-	-	-	-19	15	50	15	0.00	0.00	0.00	0.00	MCM4	-	neutral(0.001)
	56		rs1818	8	56686224	C	missense_variant	MODERATE	TGS1	ENSG00000137574	Transcript	ENST00000260129.5	protein_coding	1/13	-	-	-	524	47	16	I/T	aTt/aCt	rs1818	-	1	-	HGNC	17843	YES	-	-	-	tolerated(0.05)	benign(0.036)	-	-	0.7383	0.8775	0.9901	0.8897	0.8497	0.7583	0.8915	0.8724	0.754	0.8603	0.8746	0.9917	0.8547	0.8872	0.8727	0.8337	-	-	-	-	-	-	-	-	-	-1	-	-	0.885	-	0.0271066380005	T	15.09	1.281601	-	-	-	1	5	17	-45	0.00	0.00	0.04	0.00	TGS1	-	neutral(0.347)
	56		rs10100659	8	56708701	C	missense_variant	MODERATE	TGS1	ENSG00000137574	Transcript	ENST00000260129.5	protein_coding	7/13	-	-	-	2009	1532	511	I/T	aTt/aCt	rs10100659	-	1	-	HGNC	17843	YES	-	-	-	tolerated(1)	benign(0)	PANTHER:PTHR14741,PANTHER:PTHR14741:SF32	0.1438	0.2784	0.121	0.0099	0.1103	0.1503	0.2587	0.1074	0.1278	0.2663	0.1396	0.1036	0.008304	0.1452	0.1125	0.1275	0.1661	-	-	-	-	-	-	-	-	-	-1	-	-	0.885	-	0.0226922266204	C	15.14	1.290350	-	-	-	-33	-10	10	5	0.00	0.00	0.00	0.00	TGS1	-	neutral(0.000)
	56		rs7823773	8	56723557	G	missense_variant	MODERATE	TGS1	ENSG00000137574	Transcript	ENST00000260129.5	protein_coding	11/13	-	-	-	2738	2261	754	F/C	tTt/tGt	rs7823773	-	1	-	HGNC	17843	YES	-	-	-	tolerated(0.21)	benign(0)	PANTHER:PTHR14741,PANTHER:PTHR14741:SF32,Pfam:PF09445,Gene3D:3.40.50.150,Superfamily:SSF53335	0.1438	0.2784	0.121	0.0099	0.1103	0.1503	0.2596	0.1076	0.1279	0.2663	0.1396	0.1033	0.008264	0.1453	0.1126	0.1271	0.1658	-	-	-	-	-	-	-	-	-	-2	-	-	0.885	-	0.0238690798298	G	12.35	0.850792	-	-	-	-45	8	13	-41	0.00	0.00	0.00	0.00	TGS1	-	neutral(0.044)
	57		rs3750228	8	70980738	C	missense_variant	MODERATE	PRDM14	ENSG00000147596	Transcript	ENST00000276594.2	protein_coding	3/8	-	-	-	932	730	244	K/E	Aaa/Gaa	rs3750228	-	-1	-	HGNC	14001	YES	-	-	-	tolerated(0.16)	benign(0.003)	Gene3D:2.170.270.10,PANTHER:PTHR11389,PANTHER:PTHR11389:SF354	0.1995	0.1649	0.2507	0.2956	0.1362	0.1759	0.1589	0.131	0.1688	0.1662	0.2458	0.1626	0.2786	0.2022	0.1263	0.1559	0.1564	-	-	-	-	-	-	-	-	-	1	-	-	0.431	-	0.648719138912	T	18.94	1.897787	-	-	-	29	-22	-24	-22	0.01	0.00	0.00	0.00	PRDM14	-	neutral(0.059)
	61	1	rs11557154	9	34107505	T	missense_variant	MODERATE	DCAF12	ENSG00000198876	Transcript	ENST00000361264.4	protein_coding	3/9	-	-	-	734	392	131	R/Q	cGg/cAg	rs11557154	-	-1	-	HGNC	19911	YES	-	-	-	deleterious(0.01)	possibly_damaging(0.545)	Gene3D:2.130.10.10,PANTHER:PTHR19860,PANTHER:PTHR19860:SF10,Superfamily:SSF50978	0.227	0.0106	0.2147	0.6012	0.1372	0.2352	0.03427	0.1237	0.1867	0.02651	0.2647	0.1356	0.5901	0.1323	0.1286	0.148	0.2202	-	-	1	30595370	-	-	-	-	-	1	-	-	0.648	Hair_color+NHGRI-EBI_GWAS_catalog+rs11557154,Neutrophil_percentage_of_white_cells+NHGRI-EBI_GWAS_catalog+rs11557154	1.31829381328	C	25.1	3.520714	-	-	-	-2	37	-2	-11	0.00	0.00	0.00	0.00	DCAF12	-	deleterious(0.591)
	64		rs3758526	10	96104665	G	missense_variant	MODERATE	NOC3L	ENSG00000173145	Transcript	ENST00000371361.3	protein_coding	12/21	-	-	-	1516	1415	472	E/A	gAg/gCg	rs3758526	-	-1	-	HGNC	24034	YES	-	-	-	deleterious(0.01)	possibly_damaging(0.637)	Coiled-coils_(Ncoils):Coil,PIRSF:PIRSF028977,PANTHER:PTHR14428,PANTHER:PTHR14428:SF5,Low_complexity_(Seg):seg	0.2069	0.1657	0.0908	0.2937	0.1213	0.3436	0.1651	0.1221	0.1533	0.1804	0.08443	0.1084	0.2745	0.1346	0.1206	0.1337	0.3001	-	-	-	-	-	-	-	-	-	-1	-	-	0.952	-	0.258312055478	T	25.8	3.701988	-	-	-	15	19	-32	-28	0.00	0.00	0.00	0.00	NOC3L	-	deleterious(0.629)
	64	1	rs12572897	10	96114835	A	missense_variant	MODERATE	NOC3L	ENSG00000173145	Transcript	ENST00000371361.3	protein_coding	6/21	-	-	-	682	581	194	P/L	cCt/cTt	rs12572897	-	-1	-	HGNC	24034	YES	-	-	-	tolerated(0.11)	benign(0.001)	PIRSF:PIRSF028977,PANTHER:PTHR14428,PANTHER:PTHR14428:SF5,Low_complexity_(Seg):seg	0.2061	0.1649	0.0908	0.2917	0.1213	0.3425	0.163	0.1211	0.1552	0.1804	0.08741	0.1034	0.2769	0.1352	0.1214	0.1336	0.3057	-	-	-	-	-	-	-	-	-	-3	-	-	0.952	-	0.0750036216175	G	19.04	1.911123	-	-	-	13	15	-9	0	0.01	0.00	0.00	0.00	NOC3L	-	neutral(0.272)
	72		rs1800057	11	108143456	G	missense_variant	MODERATE	ATM	ENSG00000149311	Transcript	ENST00000278616.4	protein_coding	22/63	-	-	-	3546	3161	1054	P/R	cCt/cGt	rs1800057,CM973365,COSV53728348,COSV53737427	-	1	-	HGNC	795	YES	-	-	-	tolerated(0.07)	probably_damaging(0.999)	Superfamily:SSF48371,PANTHER:PTHR11139,PANTHER:PTHR11139:SF66	0.0092	0.0008	0.0173	0	0.0308	0.002	0.005906	0.0228	0.01656	0.004249	0.01076	0.02154	0	0.008007	0.0267	0.02319	0.005032	benign	0,0,1,1	1,1,1,1	25741868,21514219,24728327,21504893,24218030,23125224,23719583,21935354,21898661,19638463,17132159,22276117,20826828,17623063,18701470,19109789,19348699,29892016,30194396,28598434,22438227,23936089,31649266,25540025,27764772,31629678,24490143,18374504,20445776,17502119	-	-	-	-	-	-2	-	-	0.782	Ataxia-telangiectasia_syndrome+ClinVar+rs1800057,Ataxia-telangiectasia_syndrome+ClinVar+rs1800057,ClinVar:_phenotype_not_specified+ClinVar+rs1800057,ClinVar:_phenotype_not_specified+ClinVar+rs1800057,ClinVar:_phenotype_not_specified+ClinVar+rs1800057,Hereditary_cancer-predisposing_syndrome+ClinVar+rs1800057,Prostate_Cancer+NHGRI-EBI_GWAS_catalog+rs1800057,Renal_cell_carcinoma+NHGRI-EBI_GWAS_catalog+rs1800057,Uterine_fibroids+NHGRI-EBI_GWAS_catalog+rs1800057	0.587801308421	C	23.7	3.076294	-	-	-	-21	-3	25	-7	0.01	0.00	0.00	0.00	ATM	-	deleterious(0.809)
	72		rs1801516	11	108175462	A	missense_variant	MODERATE	ATM	ENSG00000149311	Transcript	ENST00000278616.4	protein_coding	37/63	-	-	-	5942	5557	1853	D/N	Gat/Aat	rs1801516,CM077896,COSV53728020	-	1	-	HGNC	795	YES	-	-	-	tolerated(0.08)	benign(0.015)	PANTHER:PTHR11139,PANTHER:PTHR11139:SF66	0.0669	0.0083	0.0965	0.0159	0.162	0.0798	0.0284	0.1402	0.1136	0.02265	0.06125	0.1289	0.006321	0.2419	0.1435	0.1241	0.07715	benign,likely_benign	0,0,1	1,1,1	25741868,19276285,24062231,27258253,24033266,26870349,24728327,28844157,21983787,21504893,28499365,30089490,29458332,19094228,24218030,23697595,28324443,16465622,18579371,18768505,21877955,19536092,26648445,21332318,25077817,29178884,27608007,28206966,22792358,25591549,29433565,22537351,23238918,26857527,29753029,23154078,24756757,29691986,17132159,19286843,22276117,18433505,17623063,18701470,19348699,30194396,15756685,16496408,18264724,20799949,21327466,22927776,24105688,24531918,24599715,25849217,26627042,27057881,30384829,31095341,25837821,29788924,22438227,29888979,27993549,27443449,30231410,27527855,25380778,22842228,23642098,29657992,25879635,30781715,29507678,29890168,27764772,25355167,22952040,26384276,20531418,25861265,23537197,24324286,24790730,17331670,18374504,17889263,20170971,19162519,19022265	-	-	-	-	-	1	-	-	0.782	Ataxia-telangiectasia_syndrome+ClinVar+rs1801516,ClinVar:_phenotype_not_specified+ClinVar+rs1801516,Hereditary_cancer-predisposing_syndrome+ClinVar+rs1801516,Hereditary_cancer-predisposing_syndrome+ClinVar+rs1555107380,Melanoma+NHGRI-EBI_GWAS_catalog+rs1801516,Melanoma+NHGRI-EBI_GWAS_catalog+rs1801516,Uterine_fibroids+NHGRI-EBI_GWAS_catalog+rs1801516	0.128817237068	G	23.4	2.948760	-	-	-	45	1	-39	1	0.12	0.00	0.00	0.00	ATM	-	neutral(0.300)
	72	1	rs1801673	11	108175463	T	missense_variant	MODERATE	ATM	ENSG00000149311	Transcript	ENST00000278616.4	protein_coding	37/63	-	-	-	5943	5558	1853	D/V	gAt/gTt	rs1801673,CM083593,COSV53725804	-	1	-	HGNC	795	YES	-	-	-	deleterious(0)	benign(0.423)	PANTHER:PTHR11139,PANTHER:PTHR11139:SF66	0.0018	0	0.0029	0	0.005	0.002	0.0009087	0.006864	0.004885	0.0007384	0.002952	0.006953	5.45e-05	0.003699	0.006622	0.005556	0.00575	benign/likely_benign,benign,conflicting_interpretations_of_pathogenicity	0,0,1	1,1,1	25741868,24728327,28324443,29433565,22537351,18701470,19348699,27443449,28591191,18374504,20170971	-	-	-	-	-	-3	-	-	0.782	Ataxia-telangiectasia_syndrome+ClinVar+rs1801673,ClinVar:_phenotype_not_specified+ClinVar+rs1801673,ClinVar:_phenotype_not_specified+ClinVar+rs1801673,Hereditary_cancer-predisposing_syndrome+ClinVar+rs1801673	0.230346816679	A	24.5	3.341721	-	-	-	44	0	-2	-1	0.07	0.00	0.00	0.00	ATM	-	deleterious(0.582)
	78		rs3184504	12	111884608	C	missense_variant	MODERATE	SH2B3	ENSG00000111252	Transcript	ENST00000341259.2	protein_coding	3/8	-	-	-	1141	784	262	W/R	Tgg/Cgg	rs3184504,CM084630	-	1	-	HGNC	29605	YES	-	-	-	tolerated(1)	benign(0)	PANTHER:PTHR10872,PANTHER:PTHR10872:SF1,Gene3D:2.30.29.30,Pfam:PF00169,SMART:SM00233,Superfamily:SSF50729	-	0.9811	0.7464	0.997	0.5358	0.9315	0.906	0.4947	0.6674	0.9311	0.7893	0.3411	0.9992	0.6032	0.5112	0.6013	0.8981	-	-	1,1	20838585,21507254,21860704,28107422,18252225,22355377,21266329,20933377,21595938,18556337,21270831,22315323,22328738,22493691,21383967,20805105,21980299,25542012,26950853,26958643,27189168,28209224,19913121,21378095,22139419,19820697,20610812,21829388,20190752,20560212,22087237,18311140,18713140,19073967,19430480,19648293,19693089,20587799,20647273,20854658,21852963,26904692,20453842,21952740,22057235,24274136,24931982,27736895,21153663,19198610,19860791,21738479,23328882,19430479,27313952,26974007,19307593,20885991,29511194,23840476,17554260,18987646,19951419,21829393,21873553,22046141,26870082,24987407,18978792,21060006,19862010,19956433,21369780,28520980,22277159,20425154,21875899,27294088,21572416,27274049,20948529,21129164,20440292,20729558,20971364,21378990,22144573,22151179,22216278,22363065,22848412,26051272,21045733,22140480,30291855,21738478,22144904,21909115,27365426,19168599,21765104,20112382,22577522,22025373,21193429,25009551,20526340,20045101,27182965,26775120,25920553,19430483,20224392,2252520	-	-	-	-	-	-3	-	-	-	CELIAC_DISEASE__SUSCEPTIBILITY_TO__13+MIM_morbid+ENSG00000111252,DIABETES_MELLITUS__INSULIN-DEPENDENT+MIM_morbid+ENSG00000111252,Essential_thrombocythemia+Orphanet+ENSG00000111252,Growth_retardation-mild_developmental_delay-chronic_hepatitis_syndrome+Orphanet+ENSG00000111252,Autoimmune_hepatitis_type-1+NHGRI-EBI_GWAS_catalog+rs3184504,Beta-2_microglubulin_plasma_levels+NHGRI-EBI_GWAS_catalog+rs3184504,Birth_weight+NHGRI-EBI_GWAS_catalog+rs3184504,Blood_metabolite_levels+NHGRI-EBI_GWAS_catalog+rs3184504,Blood_protein_levels+NHGRI-EBI_GWAS_catalog+rs3184504,Body_Mass_Index+NHGRI-EBI_GWAS_catalog+rs3184504,Body_Mass_Index+NHGRI-EBI_GWAS_catalog+rs3184504,Cancer+NHGRI-EBI_GWAS_catalog+rs3184504,Cancer__pleiotropy_+NHGRI-EBI_GWAS_catalog+rs3184504,Cardiovascular_disease+NHGRI-EBI_GWAS_catalog+rs3184504,CELIAC_DISEASE+NHGRI-EBI_GWAS_catalog+rs3184504,Chronic_inflammatory_diseases__ankylosing_spondylitis__Crohn's_disease__psoriasis__primary_sclerosing_cholangitis__ulcerative_colitis___pleiotropy_+NHGRI-EBI_GWAS_catalog+rs3184504,Colorectal_Cancer+NHGRI-EBI_GWAS_catalog+rs3184504,Colorectal_Cancer+NHGRI-EBI_GWAS_catalog+rs3184504,Colorectal_or_endometrial_cancer+NHGRI-EBI_GWAS_catalog+rs3184504,Coronary_Artery_Disease+NHGRI-EBI_GWAS_catalog+rs3184504,Coronary_heart_disease+NHGRI-EBI_GWAS_catalog+rs3184504,Diastolic_blood_pressure+NHGRI-EBI_GWAS_catalog+rs3184504,Diastolic_blood_pressure+NHGRI-EBI_GWAS_catalog+rs3184504,Diastolic_blood_pressure+NHGRI-EBI_GWAS_catalog+rs3184504,Diastolic_blood_pressure+NHGRI-EBI_GWAS_catalog+rs3184504,Diastolic_blood_pressure__cigarette_smoking_interaction_+NHGRI-EBI_GWAS_catalog+rs3184504,Endometrial_Cancer+NHGRI-EBI_GWAS_catalog+rs3184504,Endometrial_cancer_endometrioid_histology+NHGRI-EBI_GWAS_catalog+rs3184504,Eosinophil_counts+NHGRI-EBI_GWAS_catalog+rs3184504,Fibrinogen_levels+NHGRI-EBI_GWAS_catalog+rs3184504,Granulocyte_count+NHGRI-EBI_GWAS_catalog+rs3184504,Height+NHGRI-EBI_GWAS_catalog+rs3184504,Hematocrit+NHGRI-EBI_GWAS_catalog+rs3184504,Hemoglobin_concentration+NHGRI-EBI_GWAS_	0.107153835273	C	10.83	0.661052	-	-	-	-49	50	50	-7	0.04	0.00	0.00	0.00	SH2B3	-	neutral(0.000)
	84	1	rs35017269	13	73340177	A	missense_variant	MODERATE	DIS3	ENSG00000083520	Transcript	ENST00000377767.4	protein_coding	15/21	-	-	-	2004	1903	635	P/S	Cct/Tct	rs35017269	-	-1	-	HGNC	20604	YES	-	-	-	tolerated(0.09)	possibly_damaging(0.609)	Superfamily:SSF50249,SMART:SM00955,Pfam:PF00773,PANTHER:PTHR23355,PANTHER:PTHR23355:SF35	0.0082	0.003	0.0144	0.002	0.007	0.0184	0.003177	0.01558	0.01399	0.003167	0.008788	0.02212	0.0001638	0.01639	0.01428	0.01722	0.02788	-	-	-	-	-	-	-	-	-	-1	-	-	0.962	-	0.240112722458	G	24.4	3.308181	-	-	-	-7	10	-5	10	0.00	0.00	0.00	0.00	DIS3	-	deleterious(0.507)
	89		rs3815460	14	73422259	G	missense_variant	MODERATE	DCAF4	ENSG00000119599	Transcript	ENST00000358377.2	protein_coding	12/14	-	-	-	1254	1034	345	S/C	tCt/tGt	rs3815460	-	1	-	HGNC	20229	YES	-	-	-	deleterious(0.02)	probably_damaging(0.994)	Superfamily:SSF50978,Gene3D:2.130.10.10,PANTHER:PTHR22847:SF368,PANTHER:PTHR22847	0.0901	0.0416	0.0677	0.1885	0.1123	0.047	0.05084	0.1043	0.09038	0.05106	0.05598	0.09706	0.1994	0.06346	0.1037	0.09377	0.05114	-	-	-	31171785	-	-	-	-	-	-1	-	-	0.908	-	0.859992518265	C	27.7	3.999578	-	-	-	-2	-43	41	-9	0.00	0.00	0.00	0.00	DCAF4	-	deleterious(0.835)
	92	1	rs17677991	15	42032383	G	missense_variant	MODERATE	MGA	ENSG00000174197	Transcript	ENST00000219905.7	protein_coding	14/24	-	-	-	4748	4567	1523	P/A	Cca/Gca	rs17677991	-	1	-	HGNC	14010	YES	-	-	-	deleterious(0.01)	benign(0.058)	PANTHER:PTHR11267,PANTHER:PTHR11267:SF32	0.3013	0.2141	0.4597	0.1875	0.3797	0.3436	0.2273	0.3452	0.3403	0.2358	0.4069	0.3586	0.186	0.3972	0.3564	0.3548	0.3006	-	-	1	-	-	-	-	-	-	-1	-	-	0.00847	Waist-to-hip_ratio_adjusted_for_BMI_additive_genetic_model+NHGRI-EBI_GWAS_catalog+rs17677991,Waist-to-hip_ratio_adjusted_for_BMI_additive_genetic_model+NHGRI-EBI_GWAS_catalog+rs17677991	0.129240141361	C	20.7	2.112361	-	-	-	-	-	-	-	-	-	-	-	-	-	neutral(0.409)
	95	1	rs5742915	15	74336633	C	missense_variant	MODERATE	PML	ENSG00000140464	Transcript	ENST00000268058.3	protein_coding	9/9	-	-	-	2029	1933	645	F/L	Ttc/Ctc	rs5742915,CM1314597	-	1	-	HGNC	9113	YES	-	-	-	tolerated(0.81)	benign(0)	-	0.1923	0.0454	0.2911	0.004	0.4384	0.2618	0.1062	0.462	0.3498	0.08879	0.3068	0.3987	0.003426	0.4	0.46	0.3839	0.2775	-	-	1,1	20881960,21623375,30705363,25282103,30595370,31043758,30593698	-	-	-	-	-	0	-	-	0.0112	ACUTE_PROMYELOCYTIC_LEUKEMIA+Orphanet+ENSG00000140464,Height+GIANT+rs5742915,Birth_weight+NHGRI-EBI_GWAS_catalog+rs5742915,Fat-free_mass+NHGRI-EBI_GWAS_catalog+rs5742915,Height+NHGRI-EBI_GWAS_catalog+rs5742915,Height+NHGRI-EBI_GWAS_catalog+rs5742915,Lung_function__FEV1/FVC_+NHGRI-EBI_GWAS_catalog+rs5742915,Menarche_age_at_onset+NHGRI-EBI_GWAS_catalog+rs5742915,Paget's_disease+NHGRI-EBI_GWAS_catalog+rs5742915	0.23887650308	T	7.947	0.359531	-	-	-	48	-9	-33	35	0.00	0.00	0.00	0.00	PML	-	neutral(0.001)
	96		rs117213971	16	3613904	G	missense_variant	MODERATE	NLRC3	ENSG00000167984	Transcript	ENST00000448023.2	protein_coding	3/19	-	-	-	1362	1175	392	S/T	aGc/aCc	rs117213971	-	-1	-	HGNC	29889	YES	-	-	-	tolerated(0.18)	benign(0.001)	PANTHER:PTHR24106,PANTHER:PTHR24106:SF16	0.0423	0.0038	0.0677	0.0546	0.0636	0.0419	0.01279	0.06654	0.05705	0.0108	0.06381	0.01939	0.03832	0.08741	0.06492	0.05085	0.04759	-	-	-	-	-	-	-	-	-	1	-	-	-	-	0.0441823419456	C	0.048	-0.581593	-	-	-	35	45	-45	-27	0.00	0.00	0.00	0.00	NLRC3	-	neutral(0.056)
	96		rs3827530	16	3639977	A	missense_variant	MODERATE	SLX4	ENSG00000188827	Transcript	ENST00000294008.3	protein_coding	12/15	-	-	-	4303	3662	1221	A/V	gCg/gTg	rs3827530	-	-1	-	HGNC	23845	YES	-	-	-	tolerated(0.29)	benign(0)	PANTHER:PTHR21541	0.0411	0.0038	0.0648	0.0496	0.0646	0.0419	0.01479	0.06686	0.05829	0.01148	0.06896	0.01886	0.03545	0.08825	0.06528	0.05031	0.05216	benign,benign/likely_benign	-	1	25741868,22401137	-	-	-	-	-	0	-	-	-	ClinVar:_phenotype_not_specified+ClinVar+rs3827530,Fanconi_anemia+ClinVar+rs3827530	0.0563462396271	G	2.957	0.021472	-	-	-	-31	46	2	12	0.00	0.00	0.00	0.00	SLX4	-	neutral(0.029)
	96		rs78637028	16	3640784	A	missense_variant	MODERATE	SLX4	ENSG00000188827	Transcript	ENST00000294008.3	protein_coding	12/15	-	-	-	3496	2855	952	A/V	gCg/gTg	rs78637028	-	-1	-	HGNC	23845	YES	-	-	-	tolerated(0.08)	benign(0.299)	PANTHER:PTHR21541,Low_complexity_(Seg):seg	0.0411	0.0038	0.0648	0.0496	0.0646	0.0419	0.01457	0.06465	0.05817	0.0116	0.06898	0.01888	0.0355	0.08805	0.06509	0.05024	0.052	likely_benign,benign	-	1	25741868,22401137,23211700,23840564	-	-	-	-	-	0	-	-	-	ClinVar:_phenotype_not_specified+ClinVar+rs78637028,Fanconi_anemia+ClinVar+rs78637028,Fanconi_anemia+ClinVar+rs863224277,Hereditary_cancer-predisposing_syndrome+ClinVar+rs863224277	0.0719892692725	G	12.49	0.870011	-	-	-	-16	-34	2	-34	0.00	0.00	0.00	0.00	SLX4	-	neutral(0.392)
	96		rs59939128	16	3640785	T	missense_variant	MODERATE	SLX4	ENSG00000188827	Transcript	ENST00000294008.3	protein_coding	12/15	-	-	-	3495	2854	952	A/T	Gcg/Acg	rs59939128	-	-1	-	HGNC	23845	YES	-	-	-	tolerated(0.28)	benign(0.026)	PANTHER:PTHR21541,Low_complexity_(Seg):seg	0.0671	0.0961	0.0764	0.0496	0.0646	0.0419	0.1083	0.06535	0.0652	0.1079	0.07374	0.01887	0.03545	0.08807	0.06524	0.05318	0.05217	likely_benign,benign	-	1	25741868,22401137,23211700,23840564	-	-	-	-	-	0	-	-	-	ClinVar:_phenotype_not_specified+ClinVar+rs59939128,Fanconi_anemia+ClinVar+rs59939128	0.083050588137	C	6.112	0.218566	-	-	-	-17	-35	13	1	0.00	0.00	0.00	0.00	SLX4	-	neutral(0.033)
	96		rs77985244	16	3645607	G	missense_variant,splice_region_variant	MODERATE	SLX4	ENSG00000188827	Transcript	ENST00000294008.3	protein_coding	9/15	-	-	-	2653	2012	671	L/S	tTg/tCg	rs77985244	-	-1	-	HGNC	23845	YES	-	-	-	tolerated(1)	benign(0)	PANTHER:PTHR21541,Low_complexity_(Seg):seg	0.0621	0.0779	0.0735	0.0506	0.0646	0.0419	0.09149	0.06767	0.06365	0.08943	0.07252	0.01891	0.0349	0.08741	0.06502	0.05386	0.05222	benign,likely_benign	-	1	25741868,22401137	-	-	-	-	-	-2	2.10918588766533E-5	0.0	-	ClinVar:_phenotype_not_specified+ClinVar+rs77985244,Fanconi_anemia+ClinVar+rs77985244	0.0726635100524	G	3.982	0.083290	10.532	-1.687	8.846	31	25	0	-1	0.02	0.00	0.00	0.00	SLX4	-	neutral(0.000)
	96		rs74319927	16	3647692	C	missense_variant	MODERATE	SLX4	ENSG00000188827	Transcript	ENST00000294008.3	protein_coding	7/15	-	-	-	2012	1371	457	N/K	aaT/aaG	rs74319927	-	-1	-	HGNC	23845	YES	-	-	-	tolerated(1)	benign(0)	PANTHER:PTHR21541	0.0549	0.0507	0.0706	0.0506	0.0656	0.0429	0.06016	0.06757	0.06174	0.05707	0.07156	0.01889	0.03496	0.08824	0.06561	0.05151	0.05224	benign,likely_benign	-	1	25741868,22401137	-	-	-	-	-	0	-	-	-	ClinVar:_phenotype_not_specified+ClinVar+rs74319927,Fanconi_anemia+ClinVar+rs74319927	0.0616068441312	C	18.89	1.891347	-	-	-	-1	2	-24	28	0.06	0.00	0.02	0.00	SLX4	-	neutral(0.000)
	96		rs113490934	16	3650987	C	missense_variant	MODERATE	SLX4	ENSG00000188827	Transcript	ENST00000294008.3	protein_coding	5/15	-	-	-	1797	1156	386	M/V	Atg/Gtg	rs113490934	-	-1	-	HGNC	23845	YES	-	-	-	tolerated(0.39)	benign(0)	PANTHER:PTHR21541	0.0545	0.0507	0.0706	0.0506	0.0646	0.0419	0.06168	0.06686	0.06122	0.05704	0.0713	0.01887	0.03493	0.08714	0.06487	0.0517	0.05198	likely_benign,benign	-	1	25741868	-	-	-	-	-	1	-	-	-	ClinVar:_phenotype_not_specified+ClinVar+rs113490934,Fanconi_anemia+ClinVar+rs113490934	0.056036314503	C	3.252	0.039586	-	-	-	-8	10	-7	-1	0.00	0.00	0.00	0.00	SLX4	-	neutral(0.016)
	96		rs79842542	16	3656625	A	missense_variant	MODERATE	SLX4	ENSG00000188827	Transcript	ENST00000294008.3	protein_coding	3/15	-	-	-	1251	610	204	R/C	Cgc/Tgc	rs79842542	-	-1	-	HGNC	23845	YES	-	-	-	deleterious(0)	probably_damaging(0.999)	PANTHER:PTHR21541	0.0597	0.0688	0.0735	0.0506	0.0646	0.0419	0.07806	0.06779	0.06298	0.07383	0.07331	0.01885	0.03517	0.08823	0.06539	0.05212	0.05216	benign,likely_benign	-	1	25741868,26201965,22401137	-	-	-	-	-	-3	-	-	-	ClinVar:_phenotype_not_specified+ClinVar+rs79842542,Fanconi_anemia+ClinVar+rs79842542	0.0909911046075	G	25.3	3.584448	-	-	-	-24	23	-24	23	0.00	0.00	0.00	0.00	SLX4	-	deleterious(0.935)
	99		rs7498665	16	28883241	G	missense_variant	MODERATE	SH2B1	ENSG00000178188	Transcript	ENST00000322610.8	protein_coding	8/11	-	-	-	1889	1450	484	T/A	Aca/Gca	rs7498665,CM0910248	-	1	-	HGNC	30417	YES	-	-	-	tolerated(1)	benign(0)	PANTHER:PTHR10872:SF3,PANTHER:PTHR10872	0.2614	0.2277	0.4856	0.126	0.329	0.2178	0.2704	0.3814	0.351	0.2701	0.4877	0.2745	0.1017	0.425	0.3878	0.3466	0.2287	-	-	1,1	24278702,24392269,20816152,21466928,26543368,25269698,21912638,21976109,28964830,20816195,20966902,26480920,20712903,23339409,21283731,19478790,20397748,21750520,21552555,27465381,26833246,19553259,19079261,19164386,19526209,19910641,19910938,20127379,20386550,20616199,20725061,20824172,21267540,21357383,21773002,22029802,22083549,22384102,23712987,26075635,26263223,26495240,28636007,20110568,22051089,24528214,20421936,20369022,28661716,25093408,28977211,21152014,23640704,23861046,21907990,25126397,25955518,22513296,23270367,17228025,27530450,30032228,21372613,23950976,28774272,23526194,23628854,31167208,24560518,23431394,26449484,24455711,24621099,30891058,22248999,19324104,22791748,23393431,26912320,24498077,30581838,27605733,29631267,28430825,24860936,25969149,24548628,25825681,19079260,30595370,31501611	-	-	-	-	-	0	-	-	0.667	Body_Mass_Index+GIANT+rs7498665,Body_Mass_Index+NHGRI-EBI_GWAS_catalog+rs7498665,Body_Mass_Index+NHGRI-EBI_GWAS_catalog+rs7498665,Body_Mass_Index+NHGRI-EBI_GWAS_catalog+rs7498665,Obesity+NHGRI-EBI_GWAS_catalog+rs7498665,Obesity+NHGRI-EBI_GWAS_catalog+rs7498665,Predicted_visceral_adipose_tissue+NHGRI-EBI_GWAS_catalog+rs7498665,Waist_circumference+NHGRI-EBI_GWAS_catalog+rs7498665,Waist_circumference+NHGRI-EBI_GWAS_catalog+rs7498665,Waist-hip_ratio+NHGRI-EBI_GWAS_catalog+rs7498665,Weight+NHGRI-EBI_GWAS_catalog+rs7498665	0.229022679376	G	15.55	1.369428	-	-	-	-38	4	1	4	0.01	0.00	0.00	0.00	SH2B1	-	neutral(0.000)
	102	1	rs139438549	16	67692863	C	missense_variant	MODERATE	ACD	ENSG00000102977	Transcript	ENST00000393919.4	protein_coding	7/12	-	-	-	1136	871	291	T/A	Acc/Gcc	rs139438549	-	-1	-	HGNC	25070	YES	-	-	-	deleterious(0.03)	probably_damaging(0.978)	PANTHER:PTHR14487:SF2,PANTHER:PTHR14487	0.001	0	0.0014	0	0.002	0.002	0.000455	0.001279	0.001379	0.0001232	0.0007523	0.00348	0	0	0.001236	0.00245	0.004181	likely_benign	-	1	-	-	-	-	-	-	0	-	-	0.872	Familial_melanoma+Orphanet+ENSG00000102977,Hereditary_isolated_aplastic_anemia+Orphanet+ENSG00000102977,HOYERAAL-HREIDARSSON_SYNDROME+Orphanet+ENSG00000102977,DYSKERATOSIS_CONGENITA__AUTOSOMAL_DOMINANT_6+ClinVar+rs139438549	0.450995672873	T	22.6	2.517511	-	-	-	11	-32	-32	-26	0.00	0.00	0.00	0.00	ACD	-	deleterious(0.785)
	102	1	rs142507451	16	67694044	T	missense_variant	MODERATE	ACD	ENSG00000102977	Transcript	ENST00000393919.4	protein_coding	1/12	-	-	-	603	338	113	R/Q	cGa/cAa	rs142507451	-	-1	-	HGNC	25070	YES	-	-	-	tolerated(0.46)	benign(0.017)	Pfam:PF10341,PANTHER:PTHR14487:SF2,PANTHER:PTHR14487	0.0028	0	0	0	0.002	0.0123	0.000684	0.00163	0.002512	0.0008083	0.0006979	0	0.0001675	0.0001392	0.002218	0.001359	0.01049	benign	-	1	-	-	-	-	-	-	1	-	-	0.872	DYSKERATOSIS_CONGENITA__AUTOSOMAL_DOMINANT_6+ClinVar+rs142507451	0.170844433197	C	15.58	1.374822	-	-	-	-36	-11	24	-19	0.00	0.00	0.00	0.00	ACD	-	neutral(0.013)
	106	1	rs77132945	16	74671866	A	missense_variant,splice_region_variant	MODERATE	RFWD3	ENSG00000168411	Transcript	ENST00000361070.4	protein_coding	7/13	-	-	-	1180	1082	361	S/F	tCc/tTc	rs77132945	-	-1	-	HGNC	25539	YES	-	-	-	deleterious(0)	benign(0.188)	PANTHER:PTHR16047:SF7,PANTHER:PTHR16047	0.0074	0	0.0159	0	0.0169	0.0092	0.003185	0.01919	0.01519	0.003823	0.02049	0.005233	5.499e-05	0.0155	0.01965	0.01403	0.0111	-	-	-	-	-	-	-	-	-	-2	-	-	0.755	-	-	G	19.98	2.030693	9.149	0.234	9.383	2	42	-11	2	0.00	0.00	0.00	0.00	RFWD3	-	neutral(0.462)
	107	1	rs2303262	16	82203758	T	missense_variant	MODERATE	MPHOSPH6	ENSG00000135698	Transcript	ENST00000258169.4	protein_coding	1/5	-	-	-	74	23	8	R/K	aGg/aAg	rs2303262	-	-1	-	HGNC	7214	YES	-	-	-	tolerated(1)	benign(0)	PANTHER:PTHR13582	-	0.9781	0.8804	0.8492	0.7853	0.8221	0.9416	0.7562	0.8101	0.9502	0.8767	0.7644	0.8358	0.8329	0.7639	0.7921	0.8124	-	-	-	-	-	-	-	-	-	2	-	-	0.741	-	0.00171580347963	T	15.77	1.409085	-	-	-	-2	0	-28	0	0.00	0.00	0.00	0.00	MPHOSPH6	-	neutral(0.000)
	109		rs12925933	16	90141355	C	missense_variant	MODERATE	PRDM7	ENSG00000126856	Transcript	ENST00000449207.2	protein_coding	3/10	-	-	-	290	270	90	D/E	gaT/gaG	rs12925933	-	-1	-	HGNC	9351	YES	-	-	-	tolerated(0.07)	probably_damaging(0.991)	-	0.3906	0.1551	0.513	0.1905	0.6779	0.5327	0.2352	0.6824	0.5563	0.1959	0.4671	0.6904	0.208	0.5338	0.6719	0.6254	0.5743	-	-	-	-	-	-	-	-	-	2	-	-	0.908	-	0.338105040187	.	14.59	1.188714	-	-	-	17	36	1	18	0.00	0.00	0.00	0.00	PRDM7	-	deleterious(0.763)
	110		rs5030755	17	1782952	G	missense_variant	MODERATE	RPA1	ENSG00000132383	Transcript	ENST00000254719.5	protein_coding	11/17	-	-	-	1161	1051	351	T/A	Aca/Gca	rs5030755	-	1	-	HGNC	10289	YES	-	-	-	tolerated(0.73)	benign(0)	PANTHER:PTHR23273:SF0,PANTHER:PTHR23273,Gene3D:2.40.50.140,TIGRFAM:TIGR00617,Superfamily:SSF50249	0.0291	0.0045	0.0202	0	0.1024	0.0235	0.02111	0.1101	0.07553	0.01833	0.02703	0.06679	0.0001631	0.1426	0.1089	0.07497	0.03753	-	-	1	30591675,30595370	-	-	-	-	-	0	-	-	0.638	Mean_corpuscular_hemoglobin+NHGRI-EBI_GWAS_catalog+rs5030755,Mean_corpuscular_volume+NHGRI-EBI_GWAS_catalog+rs5030755	0.213097867638	A	16.23	1.494222	-	-	-	-29	-34	14	11	0.00	0.00	0.00	0.00	RPA1	-	neutral(0.002)
	111		rs12453250	17	7761512	A	missense_variant	MODERATE	CYB5D1	ENSG00000182224	Transcript	ENST00000332439.4	protein_coding	1/4	-	-	-	212	60	20	F/L	ttC/ttA	rs12453250	-	1	-	HGNC	26516	YES	-	-	-	deleterious(0.02)	possibly_damaging(0.665)	Gene3D:3.10.120.10,Pfam:PF00173,PROSITE_profiles:PS50255,PANTHER:PTHR21281,Superfamily:SSF55856	0.2564	0.3472	0.2867	0.2728	0.0934	0.2628	0.3023	0.1114	0.1756	0.3096	0.3143	0.112	0.2383	0.1006	0.1112	0.1565	0.227	-	-	-	-	-	-	-	-	-	0	-	-	0.65	-	1.06593727034	C	24.7	3.428113	-	-	-	-11	45	-3	45	0.00	0.00	0.00	0.00	CYB5D1	-	deleterious(0.619)
	112		rs11080134	17	29161503	G	missense_variant	MODERATE	ATAD5	ENSG00000176208	Transcript	ENST00000321990.4	protein_coding	2/23	-	-	-	782	404	135	E/G	gAa/gGa	rs11080134	-	1	-	HGNC	25752	YES	-	-	-	deleterious(0.05)	benign(0.444)	PANTHER:PTHR15828,PANTHER:PTHR15828:SF1	0.1516	0.0673	0.2594	0.001	0.327	0.1636	0.1094	0.3411	0.2663	0.09444	0.2294	0.3482	0.001428	0.3176	0.3453	0.3032	0.1756	-	-	1	30595370	-	-	-	-	-	-2	-	-	0.372	Diastolic_blood_pressure+NHGRI-EBI_GWAS_catalog+rs11080134,Systolic_blood_pressure+NHGRI-EBI_GWAS_catalog+rs11080134	0.0881078111496	A	22.2	2.351498	-	-	-	-9	19	32	1	0.00	0.00	0.00	0.00	ATAD5	-	deleterious(0.490)
	126	1	rs429358	19	45411941	C	missense_variant	MODERATE	APOE	ENSG00000130203	Transcript	ENST00000252486.4	protein_coding	4/4	-	-	-	499	388	130	C/R	Tgc/Cgc	rs429358,CM900020	-	1	-	HGNC	613	YES	-	-	-	tolerated(1)	benign(0.001)	Superfamily:0053393,Gene3D:1.20.120.20,Pfam:PF01442,PANTHER:PTHR18976,PANTHER:PTHR18976:SF2	0.1506	0.2678	0.1037	0.0863	0.1551	0.0869	0.1893	0.1169	0.1385	0.2238	0.1026	0.115	0.0874	0.2087	0.1501	0.1312	0.1004	risk_factor,pathogenic,drug_response,association,other,_risk_factor	-	1,1	18196181,19951432,20082485,21708280,21738485,21862702,22922093,23050023,23497168,24319689,17048007,18974842,18603647,18216863,19131662,19263529,20565774,21889590,22024213,22380508,24069534,26937653,27589735,25114068,22022476,27112212,19936222,25073452,21467728,21894447,23820649,21829380,19913121,29382324,19501493,18574025,22676711,19001172,18823527,19734902,20460622,21379329,21547229,24670887,25630570,26680604,29764032,22005931,17903299,19336475,21767357,27073747,31126849,26621708,22328972,26971241,27716211,28167353,28705542,21597005,21054877,21773006,22911757,29932521,19299407,21647738,21937998,25430627,27177774,18678618,18513389,20832063,25682026,26690118,16595073,20167577,28253266,25869804,19118814,26043189,19285141,22209813,22042884,22881374,18254975,23100282,23533563,26756273,26739746,25649863,21123754,20885792,29125573,28086795,24443964,25188341,27453991,30830563,25199842,19756043,25385369,25333069,22694956,20100581,26691988,21285406,28800603,20396431,21672907,27896962,29458411,21857382,26497592,2114695	-	-	-	-	-	-3	-	-	-	Alzheimer_disease_2+MIM_morbid+ENSG00000130203,APOLIPOPROTEIN_E+MIM_morbid+ENSG00000130203,HYPERCHOLESTEROLEMIA__FAMILIAL+MIM_morbid+ENSG00000130203,LIPOPROTEIN_GLOMERULOPATHY+MIM_morbid+ENSG00000130203,SEA-BLUE_HISTIOCYTE_DISEASE+MIM_morbid+ENSG00000130203,Dysbetalipoproteinemia+Orphanet+ENSG00000130203,LIPOPROTEIN_GLOMERULOPATHY+Orphanet+ENSG00000130203,Sea-blue_histiocytosis+Orphanet+ENSG00000130203,Alzheimer_disease_2+ClinVar+rs429358,APOE4_-_-FREIBURG+ClinVar+rs429358,APOE5_VARIANT+ClinVar+rs429358,ClinVar:_phenotype_not_specified+ClinVar+rs429358,Familial_type_3_hyperlipoproteinemia+ClinVar+rs429358,Primary_degenerative_dementia_of_the_Alzheimer_type__presenile_onset+ClinVar+rs429358,Warfarin_response+ClinVar+rs429358,Advanced_age_related_macular_degeneration+NHGRI-EBI_GWAS_catalog+rs429358,Alzheimer’s_disease_and/or_vascular_dementia_clinical_subgroup_VaD++NHGRI-EBI_GWAS_catalog+rs429358,Alzheimer's_disease+NHGRI-EBI_GWAS_catalog+rs429358,Alzheimer's_disease+NHGRI-EBI_GWAS_catalog+rs429358,Alzheimer's_disease+NHGRI-EBI_GWAS_catalog+rs429358,Alzheimer's_disease_biomarkers+NHGRI-EBI_GWAS_catalog+rs429358,Alzheimer's_disease_biomarkers+NHGRI-EBI_GWAS_catalog+rs429358,Alzheimer’s_disease_clinical_subgroup_AD++NHGRI-EBI_GWAS_catalog+rs429358,Alzheimer’s_disease_clinical_subgroup_AD++NHGRI-EBI_GWAS_catalog+rs429358,Alzheimer's_disease_in_hypertension+NHGRI-EBI_GWAS_catalog+rs429358,Alzheimer's_disease_in_hypertension-negative_individuals+NHGRI-EBI_GWAS_catalog+rs429358,Alzheimer's_disease_progression_score+NHGRI-EBI_GWAS_catalog+rs429358,Blood_protein_levels+NHGRI-EBI_GWAS_catalog+rs429358,Blood_protein_levels+NHGRI-EBI_GWAS_catalog+rs429358,Blood_protein_levels+NHGRI-EBI_GWAS_catalog+rs429358,Blood_protein_levels+NHGRI-EBI_GWAS_catalog+rs429358,Brain_imaging+NHGRI-EBI_GWAS_catalog+rs429358,Cerebral_amyloid_deposition__PET_imaging_+NHGRI-EBI_GWAS_catalog+rs429358,Cerebral_amyloid_deposition__PET_imaging_+NHGRI-EBI_GWAS_catalog+rs429358,Cerebral_amyloid_deposition_positivity__PET_imaging_+NHGRI-EBI_GWAS_	1.05397380339	c	12.04	0.810963	-	-	-	36	18	11	-2	0.00	0.00	0.00	0.00	APOE	-	neutral(0.000)
	127		rs34187696	19	56733425	A	missense_variant	MODERATE	ZSCAN5A	ENSG00000131848	Transcript	ENST00000587340.1	protein_coding	7/7	-	-	-	1706	1010	337	G/V	gGc/gTc	rs34187696	-	-1	-	HGNC	23710	YES	-	-	-	deleterious(0.01)	possibly_damaging(0.834)	PANTHER:PTHR10032:SF164,PANTHER:PTHR10032	0.1601	0.0454	0.1542	0.1806	0.2813	0.1738	0.0808	0.2898	0.2264	0.07235	0.1331	0.2987	0.1909	0.2684	0.2802	0.2319	0.1802	-	-	-	-	-	-	-	-	-	-3	-	-	0.525	-	0.405744399673	C	17.32	1.676113	-	-	-	44	0	-43	-13	0.00	0.00	0.00	0.00	ZSCAN5A	-	deleterious(0.724)
	131	1	rs35640778	20	62321128	A	missense_variant,NMD_transcript_variant	MODERATE	RTEL1-TNFRSF6B	ENSG00000026036	Transcript	ENST00000482936.1	nonsense_mediated_decay	23/37	-	-	-	2051	2051	684	R/Q	cGg/cAg	rs35640778	-	1	-	HGNC	44095	YES	-	-	-	tolerated(0.23)	benign(0.011)	Pfam:PF13307,PANTHER:PTHR11472,PANTHER:PTHR11472:SF4,SMART:SM00491,Superfamily:SSF52540,TIGRFAM:TIGR00604	0.0048	0.0008	0.0072	0	0.0119	0.0061	0.003186	0.01771	0.01232	0.002213	0.004554	0.004036	0.000164	0.01544	0.01846	0.01423	0.01148	benign	-	1	27449989,30595370	-	-	-	-	-	1	-	-	-	Dyskeratosis_congenita__autosomal_recessive__5+ClinVar+rs35640778,Mean_corpuscular_hemoglobin+NHGRI-EBI_GWAS_catalog+rs35640778	-	G	19.99	2.032821	-	-	-	-7	-10	-6	-10	0.02	0.00	0.00	0.00	RTEL1-TNFRSF6B	-	neutral(0.042)
	131						missense_variant	MODERATE	RTEL1	ENSG00000258366	Transcript	ENST00000508582.2	protein_coding	24/35	-	-	-	2469	2123	708	R/Q	cGg/cAg	rs35640778	-	1	-	HGNC	15888	YES	-	-	-	tolerated(0.29)	benign(0.077)	Pfam:PF13307,PANTHER:PTHR11472,PANTHER:PTHR11472:SF4,SMART:SM00491,Superfamily:SSF52540,TIGRFAM:TIGR00604	0.0048	0.0008	0.0072	0	0.0119	0.0061	0.003186	0.01771	0.01232	0.002213	0.004554	0.004036	0.000164	0.01544	0.01846	0.01423	0.01148	benign	-	1	27449989,30595370	-	-	-	-	-	1	-	-	0.0517	Dyskeratosis_congenita__autosomal_recessive__5+ClinVar+rs35640778,Mean_corpuscular_hemoglobin+NHGRI-EBI_GWAS_catalog+rs35640778	-	G	19.99	2.032821	-	-	-	-7	-10	-6	-10	0.02	0.00	0.00	0.00	RTEL1-TNFRSF6B	-	neutral(0.035)
	131	1	20:62321690_GAGA_G	20	62321690	G	inframe_deletion,NMD_transcript_variant	MODERATE	RTEL1-TNFRSF6B	ENSG00000026036	Transcript	ENST00000482936.1	nonsense_mediated_decay	25/37	-	-	-	2309-2312	2309-2312	770-771	GE/G	gGAGAa/gGa	rs558133631	-	1	-	HGNC	44095	YES	-	-	-	-	-	PANTHER:PTHR11472,PANTHER:PTHR11472:SF4	-	0	0.0029	0	0.006	0	0.006115	0.01238	0.005545	0.0007479	0.004068	0.001815	0	0.01604	0.007076	0.004946	0.001409	-	-	1	-	-	-	-	-	-	-	-	-	-	Dyskeratosis_congenita__autosomal_recessive__5+ClinVar+rs1555812033,ClinVar:_phenotype_not_specified+ClinVar+rs558133631,Dyskeratosis_congenita__autosomal_recessive__5+ClinVar+rs558133631	-	GAGA	11.61	0.756786	-	-	-	-15	-43	10	-8	0.01	0.00	0.00	0.00	RTEL1-TNFRSF6B	-	-
	131						inframe_deletion	MODERATE	RTEL1	ENSG00000258366	Transcript	ENST00000508582.2	protein_coding	26/35	-	-	-	2727-2730	2381-2384	794-795	GE/G	gGAGAa/gGa	rs558133631	-	1	-	HGNC	15888	YES	-	-	-	-	-	PANTHER:PTHR11472,PANTHER:PTHR11472:SF4	-	0	0.0029	0	0.006	0	0.006115	0.01238	0.005545	0.0007479	0.004068	0.001815	0	0.01604	0.007076	0.004946	0.001409	-	-	1	-	-	-	-	-	-	-	-	-	0.0517	Dyskeratosis_congenita__autosomal_recessive__5+ClinVar+rs1555812033,ClinVar:_phenotype_not_specified+ClinVar+rs558133631,Dyskeratosis_congenita__autosomal_recessive__5+ClinVar+rs558133631	-	GAGA	11.61	0.756786	-	-	-	-15	-43	10	-8	0.01	0.00	0.00	0.00	RTEL1-TNFRSF6B	-	-
	131	1	rs190887884	20	62322290	A	missense_variant,NMD_transcript_variant	MODERATE	RTEL1-TNFRSF6B	ENSG00000026036	Transcript	ENST00000482936.1	nonsense_mediated_decay	26/37	-	-	-	2546	2546	849	G/D	gGc/gAc	rs190887884	-	1	-	HGNC	44095	YES	-	-	-	deleterious(0.04)	benign(0.006)	PANTHER:PTHR11472,PANTHER:PTHR11472:SF4	0.0046	0.0023	0.0058	0	0.0099	0.0061	0.002155	0.01362	0.01016	0.002788	0.004596	0.007042	0	0.01677	0.016	0.007534	0.006235	likely_benign,benign	-	1	25741868,26615915	-	-	-	-	-	-1	-	-	-	ClinVar:_phenotype_not_specified+ClinVar+rs190887884,Dyskeratosis_congenita__autosomal_recessive__5+ClinVar+rs190887884	-	G	12.74	0.902581	-	-	-	-23	10	10	-1	0.00	0.00	0.00	0.00	RTEL1-TNFRSF6B	-	neutral(0.349)
	131						missense_variant	MODERATE	RTEL1	ENSG00000258366	Transcript	ENST00000508582.2	protein_coding	27/35	-	-	-	2964	2618	873	G/D	gGc/gAc	rs190887884	-	1	-	HGNC	15888	YES	-	-	-	deleterious(0.01)	benign(0.075)	PANTHER:PTHR11472,PANTHER:PTHR11472:SF4	0.0046	0.0023	0.0058	0	0.0099	0.0061	0.002155	0.01362	0.01016	0.002788	0.004596	0.007042	0	0.01677	0.016	0.007534	0.006235	likely_benign,benign	-	1	25741868,26615915	-	-	-	-	-	-1	-	-	0.0517	ClinVar:_phenotype_not_specified+ClinVar+rs190887884,Dyskeratosis_congenita__autosomal_recessive__5+ClinVar+rs190887884	-	G	12.74	0.902581	-	-	-	-23	10	10	-1	0.00	0.00	0.00	0.00	RTEL1-TNFRSF6B	-	neutral(0.411)
	131	1	rs115610405	20	62325833	A	missense_variant	MODERATE	RTEL1	ENSG00000258366	Transcript	ENST00000508582.2	protein_coding	31/35	-	-	-	3519	3173	1058	P/H	cCc/cAc	rs115610405	-	1	-	HGNC	15888	YES	-	-	-	tolerated(0.23)	possibly_damaging(0.632)	-	0.009	0.0008	0.0245	0	0.0268	0	0.005742	0.01906	0.01614	0.00338	0.008297	0.006879	0	0.04738	0.02188	0.02081	0.0007264	benign	-	1	-	-	-	-	-	-	-2	-	-	0.0517	Dyskeratosis_congenita__autosomal_recessive__5+ClinVar+rs1555814044,Dyskeratosis_congenita__autosomal_recessive__5+ClinVar+rs115610405	-	C	13.03	0.943487	-	-	-	0	-5	8	45	0.00	0.00	0.00	0.00	RTEL1-TNFRSF6B	-	neutral(0.263)
	131						missense_variant,NMD_transcript_variant	MODERATE	RTEL1-TNFRSF6B	ENSG00000026036	Transcript	ENST00000482936.1	nonsense_mediated_decay	30/37	-	-	-	3101	3101	1034	P/H	cCc/cAc	rs115610405	-	1	-	HGNC	44095	YES	-	-	-	tolerated(0.16)	possibly_damaging(0.846)	-	0.009	0.0008	0.0245	0	0.0268	0	0.005742	0.01906	0.01614	0.00338	0.008297	0.006879	0	0.04738	0.02188	0.02081	0.0007264	benign	-	1	-	-	-	-	-	-	-2	-	-	-	Dyskeratosis_congenita__autosomal_recessive__5+ClinVar+rs1555814044,Dyskeratosis_congenita__autosomal_recessive__5+ClinVar+rs115610405	-	C	13.03	0.943487	-	-	-	0	-5	8	45	0.00	0.00	0.00	0.00	RTEL1-TNFRSF6B	-	neutral(0.385)
	132	1	rs28502153	22	17469049	A	stop_gained	HIGH	GAB4	ENSG00000215568	Transcript	ENST00000400588.1	protein_coding	3/10	-	-	-	595	487	163	G/*	Gga/Tga	rs28502153,COSV68753450	-	-1	-	HGNC	18325	YES	-	-	-	-	-	PANTHER:PTHR12156,PANTHER:PTHR12156:SF20	0.3536	0.1982	0.4265	0.3938	0.3698	0.454	0.2338	0.3907	0.3899	0.222	0.485	0.4205	0.3955	0.3681	0.3682	0.383	0.4507	-	0,1	0,1	-	-	-	-	-	-	-	-	-	0.771	-	-	c	33	4.880843	-	-	-	8	-43	-16	8	0.00	0.00	0.00	0.00	GAB4	-	-

### Sheet: Supplementary Table 5
	Supplementary Table 5. Expression QTL colocalisation with suggestive or strong evidence. Variants included within the 95% credible sets for each locus, identified using FINEMAP, share a common causal variant with eQTL signals. We identify each Locus by a given numerical ID to allow easy cross-tabulations of evidence based on a consistent locus ID. A large PP4 indicates evidence of a shared single causal variant. We defined strong evidence of colocalisation as PP3+PP4≥0.99 and PP4/PP3≥5 and suggestive evidence as PP3+PP4≥0.90 and PP4/PP3≥3 (Highlighted in red). Strong evidence is indicated by the column 'Strong' (Y=yes, N=no). The number of variants tested within the region are shown in 'N SNPS'. Tissue number refers to the key for Figure 2A.
	Locus	RSID	Tissue	Tissue number	Symbol	Gene	N SNPS	PP0	PP1	PP2	PP3	PP4	PP3+PP4	PP4/PP3	Strong
	2	rs66731853	Testis	11	CDA	ENSG00000158825.5	3332	6.78e-14	0.000957624	6.13e-13	0.00766806	0.991374	0.999042	129.286	Y
	2	rs66731853	Colon Transverse	28	CDA	ENSG00000158825.5	3332	2.91e-17	4.11e-07	5.73e-13	0.00709973	0.9929	1	139.85	Y
	2	rs66731853	Artery Tibial	1	CDA	ENSG00000158825.5	3332	3.73e-18	5.26e-08	8.62e-12	0.120743	0.879257	1	7.28209	Y
	2	rs66731853	Lung	19	CDA	ENSG00000158825.5	3332	3.12e-13	0.00440628	1.95e-12	0.0266064	0.968987	0.995594	36.4194	Y
	2	rs66731853	Prostate	13	CDA	ENSG00000158825.5	3332	6.77e-13	0.00955617	1.99e-12	0.027132	0.963312	0.990444	35.5046	Y
	2	rs66731853	Heart Atrial Appendage	22	CDA	ENSG00000158825.5	3332	8.63e-24	1.22e-13	1.47e-13	0.00108026	0.99892	1	924.707	Y
	2	rs66731853	Small Intestine Terminal Ileum	23	CDA	ENSG00000158825.5	3332	3.04e-15	4.29e-05	1.27e-12	0.0169886	0.982968	0.999957	57.8603	Y
	2	rs66731853	Breast Mammary Tissue	12	CDA	ENSG00000158825.5	3332	3.43e-18	4.85e-08	5.6e-12	0.0780966	0.921903	1	11.8047	Y
	2	rs66731853	Thyroid	4	CDA	ENSG00000158825.5	3332	1.93e-28	2.72e-18	7.89e-12	0.110434	0.889566	1	8.05515	Y
	2	rs66731853	Esophagus Mucosa	26	PINK1	ENSG00000158828.5	3332	1.28e-13	0.001813	3.89e-12	0.0539471	0.94424	0.998187	17.5031	Y
	2	rs66731853	Skin Not Sun Exposed Suprapubic	8	CDA	ENSG00000158825.5	3332	5.89e-12	0.0831058	1.56e-11	0.219493	0.697401	0.916894	3.17732	N
	2	rs66731853	Brain Cerebellum	40	CDA	ENSG00000158825.5	3332	2.63e-12	0.0370627	3.49e-12	0.0483295	0.914608	0.962937	18.9244	N
	2	rs66731853	Brain Cortex	39	CDA	ENSG00000158825.5	3332	1.7e-12	0.0239843	6.48e-12	0.0906497	0.885366	0.976016	9.76689	N
	2	rs66731853	Artery Coronary	2	CDA	ENSG00000158825.5	3332	6.88e-12	0.0971027	5.65e-12	0.0789697	0.823928	0.902897	10.4335	N
	2	rs66731853	Esophagus Gastroesophageal Junction	27	FAM43B	ENSG00000183114.6	3332	3.33e-12	0.0469739	4.31e-12	0.0599453	0.893081	0.953026	14.8983	N
	3	rs17185038	Artery Aorta	3	RPA2	ENSG00000117748.5	2570	6.95e-23	9.91e-20	1.45e-06	0.00106338	0.998935	0.999999	939.399	Y
	3	rs17185038	Skin Sun Exposed Lower leg	7	RPA2	ENSG00000117748.5	2570	0	0	1.99e-06	0.00184373	0.998154	0.999998	541.379	Y
	3	rs17185038	Brain Cerebellum	40	RPA2	ENSG00000117748.5	2570	2.74e-13	3.91e-10	1.82e-06	0.00159636	0.998402	0.999998	625.423	Y
	3	rs17185038	Vagina	9	RPA2	ENSG00000117748.5	2570	1e-06	0.00142448	1.76e-06	0.0015087	0.997064	0.998573	660.876	Y
	3	rs17185038	Brain Spinal cord cervical c-1	33	RPA2	ENSG00000117748.5	2570	3.5e-07	0.00049833	1.74e-06	0.00148097	0.998019	0.9995	673.896	Y
	3	rs17185038	Heart Left Ventricle	21	RPA2	ENSG00000117748.5	2570	7.5e-33	1.07e-29	1.47e-06	0.0010957	0.998903	0.999999	911.655	Y
	3	rs17185038	Pancreas	14	RPA2	ENSG00000117748.5	2570	4.31e-13	6.14e-10	1.43e-06	0.00103635	0.998962	0.999999	963.924	Y
	3	rs17185038	Adipose Subcutaneous	48	RPA2	ENSG00000117748.5	2570	0	0	1.96e-06	0.00180099	0.998197	0.999998	554.25	Y
	3	rs17185038	Breast Mammary Tissue	12	RPA2	ENSG00000117748.5	2570	3.61e-27	5.15e-24	1.99e-06	0.00184082	0.998157	0.999998	542.236	Y
	3	rs17185038	Brain Cortex	39	RPA2	ENSG00000117748.5	2570	1.23e-13	1.75e-10	1.88e-06	0.00167781	0.99832	0.999998	595.013	Y
	3	rs17185038	Esophagus Muscularis	25	RPA2	ENSG00000117748.5	2570	0	0	1.49e-06	0.0011211	0.998877	0.999999	890.977	Y
	3	rs17185038	Brain Anterior cingulate cortex BA24	43	RPA2	ENSG00000117748.5	2570	2.15e-08	3.07e-05	1.44e-06	0.00105003	0.998918	0.999968	951.32	Y
	3	rs17185038	Adrenal Gland	46	RPA2	ENSG00000117748.5	2570	1.17e-15	1.67e-12	1.44e-06	0.00105094	0.998948	0.999999	950.532	Y
	3	rs17185038	Whole Blood	45	RPA2	ENSG00000117748.5	2570	1.2e-26	1.71e-23	1.67e-06	0.00138044	0.998618	0.999998	723.404	Y
	3	rs17185038	Nerve Tibial	16	RPA2	ENSG00000117748.5	2570	0	0	1.99e-06	0.00184022	0.998158	0.999998	542.411	Y
	3	rs17185038	Heart Atrial Appendage	22	RPA2	ENSG00000117748.5	2570	6.77e-29	9.65e-26	1.46e-06	0.00108445	0.998914	0.999999	921.126	Y
	3	rs17185038	Brain Hypothalamus	36	RPA2	ENSG00000117748.5	2570	4.62e-08	6.58e-05	1.45e-06	0.00107063	0.998862	0.999933	932.966	Y
	3	rs17185038	Artery Tibial	1	RPA2	ENSG00000117748.5	2570	0	0	1.91e-06	0.00173035	0.998268	0.999998	576.916	Y
	3	rs17185038	Esophagus Mucosa	26	RPA2	ENSG00000117748.5	2570	0	0	1.99e-06	0.0018439	0.998154	0.999998	541.327	Y
	3	rs17185038	Liver	20	RPA2	ENSG00000117748.5	2570	7.93e-10	1.13e-06	1.42e-06	0.00103002	0.998967	0.999997	969.848	Y
	3	rs17185038	Skin Not Sun Exposed Suprapubic	8	RPA2	ENSG00000117748.5	2570	0	0	1.99e-06	0.00184332	0.998155	0.999998	541.498	Y
	3	rs17185038	Brain Cerebellar Hemisphere	41	RPA2	ENSG00000117748.5	2570	1.05e-09	1.49e-06	1.42e-06	0.00103088	0.998966	0.999997	969.047	Y
	3	rs17185038	Thyroid	4	RPA2	ENSG00000117748.5	2570	0	0	1.99e-06	0.00184395	0.998154	0.999998	541.313	Y
	3	rs17185038	Ovary	15	RPA2	ENSG00000117748.5	2570	1.22e-06	0.00174048	3.22e-06	0.00359994	0.994655	0.998255	276.297	Y
	3	rs17185038	Spleen	6	RPA2	ENSG00000117748.5	2570	3.53e-10	5.03e-07	1.42e-06	0.00103026	0.998968	0.999998	969.626	Y
	3	rs17185038	Brain Amygdala	44	RPA2	ENSG00000117748.5	2570	4.5e-07	0.000641266	1.76e-06	0.00151516	0.997841	0.999357	658.572	Y
	3	rs17185038	Brain Hippocampus	37	RPA2	ENSG00000117748.5	2570	3.55e-09	5.05e-06	1.43e-06	0.00104003	0.998953	0.999993	960.505	Y
	3	rs17185038	Prostate	13	RPA2	ENSG00000117748.5	2570	2.32e-08	3.31e-05	1.44e-06	0.00105086	0.998915	0.999965	950.57	Y
	3	rs17185038	Artery Coronary	2	RPA2	ENSG00000117748.5	2570	5.6e-13	7.98e-10	1.43e-06	0.00104168	0.998957	0.999999	958.987	Y
	3	rs17185038	Brain Nucleus accumbens basal ganglia	35	RPA2	ENSG00000117748.5	2570	6.04e-13	8.6e-10	1.84e-06	0.00162146	0.998377	0.999998	615.726	Y
	3	rs17185038	Lung	19	RPA2	ENSG00000117748.5	2570	0	0	1.99e-06	0.00184352	0.998154	0.999998	541.438	Y
	3	rs17185038	Brain Caudate basal ganglia	42	RPA2	ENSG00000117748.5	2570	2.62e-10	3.74e-07	1.43e-06	0.001032	0.998966	0.999998	967.995	Y
	3	rs17185038	Esophagus Gastroesophageal Junction	27	RPA2	ENSG00000117748.5	2570	5.53e-21	7.88e-18	1.45e-06	0.00106208	0.998936	0.999999	940.545	Y
	3	rs17185038	Testis	11	RPA2	ENSG00000117748.5	2570	7.57e-12	1.08e-08	1.92e-06	0.00174444	0.998254	0.999998	572.249	Y
	3	rs17185038	Stomach	5	RPA2	ENSG00000117748.5	2570	1.11e-18	1.58e-15	1.57e-06	0.0012447	0.998754	0.999998	802.403	Y
	3	rs17185038	Brain Putamen basal ganglia	34	RPA2	ENSG00000117748.5	2570	2.56e-11	3.65e-08	1.88e-06	0.00168163	0.998316	0.999998	593.66	Y
	3	rs17185038	Cells Transformed fibroblasts	30	RPA2	ENSG00000117748.5	2570	3.53e-27	5.03e-24	1.86e-06	0.00164743	0.998351	0.999998	606.006	Y
	3	rs17185038	Muscle Skeletal	17	RPA2	ENSG00000117748.5	2570	0	0	1.62e-06	0.00130763	0.998691	0.999998	763.74	Y
	3	rs17185038	Colon Transverse	28	RPA2	ENSG00000117748.5	2570	9.97e-29	1.42e-25	1.46e-06	0.00108436	0.998914	0.999999	921.199	Y
	3	rs17185038	Brain Frontal Cortex BA9	38	RPA2	ENSG00000117748.5	2570	2.58e-08	3.68e-05	2.28e-06	0.00225452	0.997706	0.999961	442.536	Y
	3	rs17185038	Adipose Visceral Omentum	47	RPA2	ENSG00000117748.5	2570	4.12e-34	5.87e-31	1.47e-06	0.00108964	0.998909	0.999999	916.736	Y
	3	rs17185038	Pituitary	31	RPA2	ENSG00000117748.5	2570	1.71e-14	2.44e-11	1.92e-06	0.0017422	0.998256	0.999998	572.986	Y
	3	rs17185038	Small Intestine Terminal Ileum	23	RPA2	ENSG00000117748.5	2570	2.7e-07	0.00038403	1.48e-06	0.00111136	0.998503	0.999614	898.455	Y
	3	rs17185038	Colon Sigmoid	29	RPA2	ENSG00000117748.5	2570	1.91e-18	2.72e-15	1.97e-06	0.001811	0.998187	0.999998	551.181	Y
	3	rs17185038	Brain Substantia nigra	32	RPA2	ENSG00000117748.5	2570	1.03e-05	0.0147196	4.18e-06	0.00497799	0.980288	0.985266	196.924	N
	3	rs17185038	Minor Salivary Gland	24	RPA2	ENSG00000117748.5	2570	9.5e-06	0.0135365	4.16e-06	0.00494312	0.981507	0.98645	198.56	N
	3	rs17185038	Uterus	10	RPA2	ENSG00000117748.5	2570	1.08e-05	0.0154084	5.04e-06	0.00620805	0.978368	0.984576	157.597	N
	5	rs3768321	Lung	19	PABPC4	ENSG00000090621.9	3187	5.33e-09	4.17e-06	7.08e-05	0.0544538	0.945471	0.999925	17.3628	Y
	5	rs3768321	Skin Not Sun Exposed Suprapubic	8	PABPC4	ENSG00000090621.9	3187	1.05e-12	8.2e-10	3.05e-05	0.0229163	0.977053	0.999969	42.6357	Y
	5	rs3768321	Adipose Subcutaneous	48	PABPC4	ENSG00000090621.9	3187	5.36e-14	4.19e-11	4.41e-05	0.0335382	0.966418	0.999956	28.8154	Y
	5	rs3768321	Testis	11	PABPC4	ENSG00000090621.9	3187	1.27e-05	0.00990045	3.28e-05	0.0247135	0.965341	0.990054	39.0612	Y
	5	rs3768321	Muscle Skeletal	17	PABPC4	ENSG00000090621.9	3187	3.28e-09	2.57e-06	0.000122041	0.0945768	0.905299	0.999875	9.57211	Y
	5	rs3768321	Esophagus Mucosa	26	PABPC4	ENSG00000090621.9	3187	9.21e-15	7.21e-12	1.55e-06	0.000211237	0.999787	0.999998	4733.01	Y
	5	rs3768321	Skin Sun Exposed Lower leg	7	PABPC4	ENSG00000090621.9	3187	1.69e-16	1.32e-13	2.13e-05	0.0156699	0.984309	0.999979	62.8153	Y
	5	rs3768321	Cells Transformed fibroblasts	30	PABPC4	ENSG00000090621.9	3187	9.34e-14	7.31e-11	1.46e-06	0.000142624	0.999856	0.999999	7010.43	Y
	5	rs3768321	Colon Transverse	28	RP11-69E11.4	ENSG00000182109.3	3187	5.58e-07	0.000436369	0.000199437	0.15519	0.844173	0.999364	5.43959	Y
	5	rs3768321	Pancreas	14	PABPC4-AS1	ENSG00000228060.1	3187	8.5e-09	6.65e-06	2.42e-05	0.0179655	0.982004	0.999969	54.6605	Y
	5	rs3768321	Esophagus Gastroesophageal Junction	27	PABPC4	ENSG00000090621.9	3187	3.22e-05	0.0251962	3.01e-05	0.0225793	0.952162	0.974742	42.1698	N
	5	rs3768321	Adrenal Gland	46	PABPC4	ENSG00000090621.9	3187	7.14e-06	0.00558831	0.000285992	0.222982	0.771137	0.994119	3.4583	N
	5	rs3768321	Artery Aorta	3	PABPC4	ENSG00000090621.9	3187	7.43e-06	0.00581141	0.000275667	0.214896	0.77901	0.993905	3.62506	N
	5	rs3768321	Stomach	5	PABPC4	ENSG00000090621.9	3187	0.000101279	0.0792377	9.32e-05	0.0720629	0.848505	0.920568	11.7745	N
	5	rs3768321	Spleen	6	PABPC4	ENSG00000090621.9	3187	6.66e-05	0.0520738	0.000126221	0.0979026	0.849831	0.947733	8.68037	N
	5	rs3768321	Muscle Skeletal	17	MACF1	ENSG00000127603.19	3187	0.000106159	0.0830564	0.000147826	0.114853	0.801837	0.91669	6.98142	N
	5	rs3768321	Cells Transformed fibroblasts	30	MACF1	ENSG00000127603.19	3187	0.000102457	0.0801596	6.11e-05	0.0469543	0.872723	0.919677	18.5866	N
	5	rs3768321	Esophagus Mucosa	26	PABPC4-AS1	ENSG00000228060.1	3187	2.08e-05	0.0162788	2.86e-05	0.0214503	0.962222	0.983672	44.8582	N
	5	rs3768321	Skin Sun Exposed Lower leg	7	PABPC4-AS1	ENSG00000228060.1	3187	2.89e-05	0.0225831	8.36e-05	0.0644732	0.912831	0.977304	14.1583	N
	6	1:41236837_CT_C	Cells Transformed fibroblasts	30	NFYC	ENSG00000066136.15	3428	5.31e-07	0.0006413	5.96e-05	0.0710832	0.928215	0.999299	13.0582	Y
	6	1:41236837_CT_C	Skin Sun Exposed Lower leg	7	NFYC	ENSG00000066136.15	3428	4.27e-14	5.16e-11	8.44e-05	0.101122	0.898794	0.999916	8.88824	Y
	6	1:41236837_CT_C	Lung	19	NFYC	ENSG00000066136.15	3428	2.12e-06	0.00256112	6.9e-05	0.0824765	0.914891	0.997368	11.0928	Y
	6	1:41236837_CT_C	Skin Not Sun Exposed Suprapubic	8	NFYC	ENSG00000066136.15	3428	7.43e-06	0.00897	7.88e-05	0.0943129	0.896628	0.990941	9.50695	Y
	6	1:41236837_CT_C	Adipose Subcutaneous	48	NFYC	ENSG00000066136.15	3428	5.05e-07	0.00060977	7.75e-05	0.0927736	0.906539	0.999312	9.77152	Y
	6	1:41236837_CT_C	Esophagus Muscularis	25	NFYC	ENSG00000066136.15	3428	8.42e-07	0.00101755	7.65e-05	0.0914632	0.907442	0.998905	9.92139	Y
	6	1:41236837_CT_C	Thyroid	4	NFYC	ENSG00000066136.15	3428	5.03e-07	0.000608039	9.04e-05	0.108385	0.890916	0.999301	8.21995	Y
	6	1:41236837_CT_C	Thyroid	4	NFYC-AS1	ENSG00000272145.1	3428	1.81e-10	2.18e-07	5.79e-05	0.0689775	0.930964	0.999942	13.4966	Y
	6	1:41236837_CT_C	Muscle Skeletal	17	NFYC-AS1	ENSG00000272145.1	3428	1.6e-06	0.00193296	8.21e-05	0.0983384	0.899645	0.997983	9.14846	Y
	6	1:41236837_CT_C	Brain Cerebellar Hemisphere	41	NFYC-AS1	ENSG00000272145.1	3428	9.21e-08	0.000111268	7.76e-05	0.0928671	0.906944	0.999811	9.76604	Y
	6	1:41236837_CT_C	Brain Cerebellum	40	NFYC-AS1	ENSG00000272145.1	3428	4.83e-07	0.000583413	0.000106381	0.127658	0.871652	0.99931	6.82801	Y
	6	1:41236837_CT_C	Brain Nucleus accumbens basal ganglia	35	NFYC-AS1	ENSG00000272145.1	3428	3.36e-07	0.000405475	0.00013029	0.156574	0.84289	0.999464	5.38335	Y
	6	1:41236837_CT_C	Nerve Tibial	16	NFYC	ENSG00000066136.15	3428	2.32e-05	0.0280902	0.000164518	0.197996	0.773726	0.971722	3.90778	N
	6	1:41236837_CT_C	Adipose Visceral Omentum	47	NFYC	ENSG00000066136.15	3428	2.08e-05	0.0251511	8.12e-05	0.0971693	0.877578	0.974747	9.03143	N
	6	1:41236837_CT_C	Brain Cerebellum	40	NFYC	ENSG00000066136.15	3428	8.07e-05	0.0975218	0.000105835	0.127095	0.775197	0.902292	6.09937	N
	6	1:41236837_CT_C	Skin Not Sun Exposed Suprapubic	8	AL445933.1	ENSG00000230638.3	2469	2.62e-05	0.0316904	6.68e-05	0.0797808	0.888436	0.968217	11.136	N
	6	1:41236837_CT_C	Brain Hypothalamus	36	NFYC-AS1	ENSG00000272145.1	3428	1.23e-05	0.0148987	8.27e-05	0.0989831	0.886023	0.985006	8.95126	N
	6	1:41236837_CT_C	Testis	11	NFYC-AS1	ENSG00000272145.1	3428	1.91e-06	0.00231072	0.000203276	0.244845	0.752639	0.997484	3.07393	N
	6	1:41236837_CT_C	Colon Sigmoid	29	NFYC-AS1	ENSG00000272145.1	3428	4.1e-05	0.0495694	7.19e-05	0.0859554	0.864362	0.950318	10.0559	N
	6	1:41236837_CT_C	Brain Frontal Cortex BA9	38	NFYC-AS1	ENSG00000272145.1	3428	7.73e-05	0.0933982	0.000182804	0.220178	0.686164	0.906342	3.1164	N
	7	rs41269079	Artery Aorta	3	TCTEX1D4	ENSG00000188396.2	2874	1.98e-06	0.00467731	6.32e-05	0.148475	0.846782	0.995258	5.70318	Y
	7	rs41269079	Skin Sun Exposed Lower leg	7	ATP6V0B	ENSG00000117410.9	2034	4.15e-05	0.097775	4.48e-05	0.104803	0.797336	0.902139	7.60796	N
	7	rs41269079	Stomach	5	RPS8	ENSG00000142937.7	2874	4.19e-05	0.0990023	6.98e-05	0.16424	0.736646	0.900886	4.48519	N
	7	rs41269079	Heart Left Ventricle	21	BEST4	ENSG00000142959.4	2874	2.48e-05	0.0586838	2.33e-05	0.0541867	0.887081	0.941268	16.3708	N
	9	1:110904377_GT_G	Adipose Subcutaneous	48	LAMTOR5	ENSG00000134248.9	3270	5.52e-10	0.00579	2.13e-09	0.0213933	0.972816	0.994209	45.4728	Y
	9	1:110904377_GT_G	Adipose Subcutaneous	48	SLC16A4	ENSG00000168679.13	3265	6.91e-13	7.25e-06	3.73e-09	0.0381529	0.96184	0.999993	25.2101	Y
	9	1:110904377_GT_G	Skin Sun Exposed Lower leg	7	SLC16A4	ENSG00000168679.13	3270	1.62e-10	0.0017	1.88e-09	0.0188	0.979514	0.998314	52.1018	Y
	9	1:110904377_GT_G	Lung	19	SLC16A4	ENSG00000168679.13	3270	2.51e-10	0.00263	2.5e-09	0.025298	0.972073	0.997371	38.425	Y
	9	1:110904377_GT_G	Artery Aorta	3	SLC16A4	ENSG00000168679.13	3270	1.54e-11	0.000161	1.09e-09	0.0104657	0.989373	0.999839	94.5343	Y
	9	1:110904377_GT_G	Nerve Tibial	16	SLC16A4	ENSG00000168679.13	3270	2.2e-13	2.31e-06	1.12e-09	0.0107157	0.989282	0.999998	92.3211	Y
	9	1:110904377_GT_G	Esophagus Muscularis	25	SLC16A4	ENSG00000168679.13	3265	5.33e-10	0.00559	1.99e-09	0.0199295	0.974477	0.994407	48.8962	Y
	9	1:110904377_GT_G	Artery Tibial	1	SLC16A4	ENSG00000168679.13	3270	4.62e-10	0.00484	1.59e-09	0.0157227	0.979435	0.995158	62.2943	Y
	9	1:110904377_GT_G	Nerve Tibial	16	LAMTOR5	ENSG00000134248.9	3265	3.56e-09	0.0373099	4.46e-09	0.045879	0.916811	0.96269	19.9832	N
	9	1:110904377_GT_G	Skin Not Sun Exposed Suprapubic	8	KCNA3	ENSG00000177272.7	3265	8.4e-09	0.088117	5.65e-09	0.0583995	0.853483	0.911883	14.6146	N
	9	1:110904377_GT_G	Esophagus Mucosa	26	RBM15-AS1	ENSG00000227963.1	3270	1.73e-09	0.0181	6.89e-09	0.0713778	0.910485	0.981863	12.7559	N
	9	1:110904377_GT_G	Heart Atrial Appendage	22	AL355488.1	ENSG00000273373.1	3270	8e-09	0.0839	6.42e-09	0.0665	0.849648	0.916148	12.7767	N
	10	rs3838300	Whole Blood	45	AP4B1	ENSG00000134262.8	2846	0	1.79e-13	7.28e-33	0.000197277	0.999803	1	5068.01	Y
	10	rs3838300	Cells Transformed fibroblasts	30	AP4B1	ENSG00000134262.8	2846	6.78e-33	0.00111472	7.71e-31	0.125825	0.87306	0.998885	6.93869	Y
	10	rs3838300	Whole Blood	45	BCL2L15	ENSG00000188761.7	2846	4.13e-32	0.00679942	3.47e-31	0.0561587	0.937042	0.993201	16.6856	Y
	10	rs3838300	Whole Blood	45	AP4B1-AS1	ENSG00000226167.1	2846	2.77e-33	0.000455484	2.73e-32	0.00348943	0.996055	0.999545	285.449	Y
	10	rs3838300	Nerve Tibial	16	AP4B1-AS1	ENSG00000226167.1	2846	2.66e-32	0.0043731	2.41e-32	0.00297266	0.992654	0.995627	333.927	Y
	10	rs3838300	Skin Not Sun Exposed Suprapubic	8	AP4B1-AS1	ENSG00000226167.1	2846	2.07e-32	0.00341076	5.06e-32	0.00732872	0.98926	0.996589	134.984	Y
	10	rs3838300	Lung	19	AP4B1-AS1	ENSG00000226167.1	2846	5.71e-32	0.0093935	9.97e-32	0.015419	0.975187	0.990606	63.2458	Y
	10	rs3838300	Thyroid	4	AP4B1-AS1	ENSG00000226167.1	2846	1.52e-32	0.00249623	5.86e-32	0.00864582	0.988858	0.997504	114.374	Y
	10	rs3838300	Cells Transformed fibroblasts	30	CSDE1	ENSG00000009307.11	2081	5.47e-31	0.089922	2.55e-31	0.0410156	0.869062	0.910078	21.1886	N
	10	rs3838300	Breast Mammary Tissue	12	AP4B1-AS1	ENSG00000226167.1	2846	4.83e-31	0.0795	1.84e-31	0.0293465	0.891201	0.920547	30.3682	N
	10	rs3838300	Spleen	6	AP4B1-AS1	ENSG00000226167.1	2846	5.31e-31	0.0873598	2.7e-31	0.043523	0.869117	0.91264	19.9692	N
	10	rs3838300	Artery Tibial	1	AP4B1-AS1	ENSG00000226167.1	2846	7.35e-32	0.0120835	4.97e-31	0.0808336	0.907083	0.987917	11.2216	N
	10	rs3838300	Artery Aorta	3	AP4B1-AS1	ENSG00000226167.1	2846	7.27e-32	0.0119463	1.61e-31	0.0255092	0.962545	0.988054	37.7332	N
	10	rs3838300	Skin Sun Exposed Lower leg	7	AP4B1-AS1	ENSG00000226167.1	2846	3.58e-31	0.0588762	1.62e-31	0.0257025	0.915421	0.941124	35.6161	N
	12	rs61818036	Thyroid	4	SELENBP1	ENSG00000143416.16	2441	0	0	5.28e-09	0.048309	0.951691	1	19.7001	Y
	12	rs61818036	Muscle Skeletal	17	POGZ	ENSG00000143442.17	2441	3.41e-17	3.18e-10	1.73e-08	0.160482	0.839518	1	5.23124	Y
	12	rs61818036	Skin Not Sun Exposed Suprapubic	8	POGZ	ENSG00000143442.17	2441	5.56e-12	5.19e-05	1.29e-08	0.119502	0.880446	0.999948	7.36765	Y
	12	rs61818036	Thyroid	4	POGZ	ENSG00000143442.17	2441	9.73e-13	9.08e-06	1.05e-08	0.0970241	0.902967	0.999991	9.30663	Y
	12	rs61818036	Cells Transformed fibroblasts	30	POGZ	ENSG00000143442.17	2441	8.31e-12	7.76e-05	1.05e-08	0.0975714	0.902351	0.999922	9.24811	Y
	12	rs61818036	Esophagus Muscularis	25	POGZ	ENSG00000143442.17	2441	9.67e-10	0.0090329	1.2e-08	0.111468	0.879499	0.990967	7.89012	Y
	12	rs61818036	Esophagus Mucosa	26	POGZ	ENSG00000143442.17	2441	9.12e-12	8.52e-05	1.1e-08	0.101656	0.898259	0.999915	8.83623	Y
	12	rs61818036	Adipose Subcutaneous	48	POGZ	ENSG00000143442.17	2441	6.81e-15	6.36e-08	1.3e-08	0.120393	0.879606	1	7.3061	Y
	12	rs61818036	Lung	19	POGZ	ENSG00000143442.17	2441	8.64e-12	8.07e-05	1.14e-08	0.105777	0.894142	0.999919	8.4531	Y
	12	rs61818036	Adipose Visceral Omentum	47	POGZ	ENSG00000143442.17	2441	9.06e-12	8.46e-05	9.13e-09	0.0843825	0.915533	0.999915	10.8498	Y
	12	rs61818036	Heart Atrial Appendage	22	POGZ	ENSG00000143442.17	2441	7.97e-10	0.00744443	7.42e-09	0.0683196	0.924236	0.992556	13.5281	Y
	12	rs61818036	Artery Aorta	3	POGZ	ENSG00000143442.17	2441	4.08e-11	0.000380728	9.9e-09	0.091563	0.908056	0.999619	9.91728	Y
	12	rs61818036	Brain Cerebellum	40	POGZ	ENSG00000143442.17	2441	3.4e-13	3.18e-06	1.2e-08	0.111158	0.888839	0.999997	7.99618	Y
	12	rs61818036	Esophagus Gastroesophageal Junction	27	POGZ	ENSG00000143442.17	2441	5.19e-11	0.000485031	1.08e-08	0.0995008	0.900014	0.999515	9.04529	Y
	12	rs61818036	Skin Sun Exposed Lower leg	7	POGZ	ENSG00000143442.17	2441	8.14e-12	7.6e-05	1.28e-08	0.118287	0.881637	0.999924	7.4534	Y
	12	rs61818036	Testis	11	POGZ	ENSG00000143442.17	2441	6.61e-13	6.17e-06	1.47e-08	0.136082	0.863912	0.999994	6.34845	Y
	12	rs61818036	Colon Sigmoid	29	POGZ	ENSG00000143442.17	2441	9.37e-10	0.00874889	8.64e-09	0.0798001	0.911451	0.991251	11.4217	Y
	12	rs61818036	Artery Tibial	1	PRUNE1	ENSG00000143363.11	2441	9.83e-09	0.0917905	8.19e-09	0.075645	0.832565	0.90821	11.0062	N
	12	rs61818036	Heart Atrial Appendage	22	SELENBP1	ENSG00000143416.16	2441	2.47e-09	0.0230222	9.29e-09	0.085898	0.89108	0.976978	10.3737	N
	12	rs61818036	Pituitary	31	POGZ	ENSG00000143442.17	2441	8.9e-09	0.0830784	1.16e-08	0.10709	0.809832	0.916922	7.56218	N
	12	rs61818036	Brain Cortex	39	POGZ	ENSG00000143442.17	2441	7.19e-09	0.0671601	1.07e-08	0.0991497	0.83369	0.93284	8.40839	N
	12	rs61818036	Whole Blood	45	POGZ	ENSG00000143442.17	2441	2.39e-18	2.23e-11	1.8e-08	0.166911	0.833089	1	4.99121	N
	12	rs61818036	Brain Cerebellar Hemisphere	41	POGZ	ENSG00000143442.17	2441	5.56e-09	0.0518758	1.22e-08	0.113449	0.834675	0.948124	7.35727	N
	12	rs61818036	Nerve Tibial	16	POGZ	ENSG00000143442.17	2441	3.35e-22	3.12e-15	1.96e-08	0.182463	0.817537	1	4.48058	N
	12	rs61818036	Adrenal Gland	46	POGZ	ENSG00000143442.17	2441	5.36e-09	0.0500314	1.02e-08	0.0942182	0.85575	0.949969	9.08264	N
	12	rs61818036	Breast Mammary Tissue	12	POGZ	ENSG00000143442.17	2441	1.94e-09	0.0181083	9.67e-09	0.0893621	0.89253	0.981892	9.98778	N
	12	rs61818036	Artery Tibial	1	POGZ	ENSG00000143442.17	2441	1.07e-18	9.98e-12	2.05e-08	0.190174	0.809826	1	4.25836	N
	12	rs61818036	Esophagus Mucosa	26	PSMB4	ENSG00000159377.6	2441	6.88e-09	0.0642359	9.31e-09	0.0860547	0.849709	0.935764	9.87406	N
	12	rs61818036	Cells Transformed fibroblasts	30	PSMB4	ENSG00000159377.6	2441	2.15e-09	0.0201182	7.35e-09	0.0677065	0.912175	0.979882	13.4725	N
	13	rs932002	Pancreas	14	PARP1	ENSG00000143799.8	2739	0	0.0161466	0	0.0788197	0.905034	0.983853	11.4823	N
	14	rs9752694	Muscle Skeletal	17	SMC6	ENSG00000163029.11	4001	1.63e-08	0.00845168	2.46e-07	0.12659	0.864958	0.991548	6.83276	Y
	14	rs9752694	Nerve Tibial	16	SMC6	ENSG00000163029.11	4001	4.3e-09	0.00223155	1.09e-07	0.0557922	0.941976	0.997768	16.8836	Y
	14	rs9752694	Stomach	5	GEN1	ENSG00000178295.10	4001	9.52e-13	4.94e-07	9.33e-08	0.0474816	0.952518	0.999999	20.0608	Y
	14	rs9752694	Prostate	13	GEN1	ENSG00000178295.10	4001	8.41e-11	4.37e-05	2.29e-07	0.118146	0.881811	0.999956	7.46376	Y
	14	rs9752694	Brain Anterior cingulate cortex BA24	43	GEN1	ENSG00000178295.10	4001	1.32e-08	0.00687323	1.03e-07	0.0525541	0.940573	0.993127	17.8972	Y
	14	rs9752694	Adrenal Gland	46	GEN1	ENSG00000178295.10	4001	7.11e-09	0.00368888	9.42e-08	0.0479564	0.948355	0.996311	19.7753	Y
	14	rs9752694	Colon Transverse	28	GEN1	ENSG00000178295.10	4001	3.7e-13	1.92e-07	5.63e-08	0.028269	0.971731	1	34.3744	Y
	14	rs9752694	Artery Coronary	2	GEN1	ENSG00000178295.10	4001	5.23e-10	0.000271691	2.49e-07	0.128505	0.871223	0.999728	6.77967	Y
	14	rs9752694	Artery Tibial	1	SMC6	ENSG00000163029.11	4001	5.29e-08	0.0274447	3.89e-07	0.20105	0.771504	0.972555	3.83737	N
	14	rs9752694	Minor Salivary Gland	24	SMC6	ENSG00000163029.11	4001	1.51e-07	0.0785037	2.66e-07	0.13707	0.784426	0.921496	5.72283	N
	14	rs9752694	Liver	20	SMC6	ENSG00000163029.11	4001	5.06e-16	2.63e-10	4.82e-07	0.249472	0.750527	1	3.00846	N
	14	rs9752694	Colon Sigmoid	29	GEN1	ENSG00000178295.10	4001	1.42e-12	7.38e-07	4.5e-07	0.23297	0.767029	0.999999	3.29239	N
	14	rs9752694	Brain Cerebellum	40	GEN1	ENSG00000178295.10	4001	4.56e-08	0.0236819	1.73e-07	0.0887249	0.887593	0.976318	10.0039	N
	14	rs9752694	Brain Amygdala	44	GEN1	ENSG00000178295.10	4001	2.4e-08	0.0124579	1.28e-07	0.0654768	0.922065	0.987542	14.0823	N
	14	rs9752694	Brain Hippocampus	37	GEN1	ENSG00000178295.10	4001	4.44e-08	0.0230528	1.34e-07	0.0687903	0.908157	0.976947	13.2018	N
	14	rs9752694	Brain Nucleus accumbens basal ganglia	35	GEN1	ENSG00000178295.10	4001	1.47e-07	0.0761744	1.91e-07	0.0983221	0.825503	0.923825	8.3959	N
	14	rs9752694	Pancreas	14	GEN1	ENSG00000178295.10	4001	1.41e-15	7.33e-10	3.55e-07	0.183477	0.816522	1	4.45026	N
	14	rs9752694	Brain Cortex	39	GEN1	ENSG00000178295.10	4001	9.15e-08	0.0474736	2.24e-07	0.115243	0.837283	0.952526	7.26538	N
	14	rs9752694	Brain Cortex	39	RAD51AP2	ENSG00000214842.5	4001	1.55e-07	0.08021	4.12e-07	0.213021	0.706769	0.919789	3.31784	N
	14	rs9752694	Liver	20	RAD51AP2	ENSG00000214842.5	4001	1.56e-07	0.0809585	1.62e-07	0.0831507	0.835891	0.919041	10.0527	N
	15	rs56178008	Brain Cerebellum	40	TRMT61B	ENSG00000171103.6	3695	8.31e-09	0.00318356	3.17e-07	0.120561	0.876255	0.996816	7.26815	Y
	15	rs56178008	Adrenal Gland	46	TRMT61B	ENSG00000171103.6	3695	4.73e-16	1.81e-10	4.04e-07	0.154013	0.845987	1	5.49297	Y
	15	rs56178008	Breast Mammary Tissue	12	TRMT61B	ENSG00000171103.6	3695	2.02e-18	7.74e-13	3.55e-07	0.135071	0.864929	1	6.40354	Y
	15	rs56178008	Lung	19	TRMT61B	ENSG00000171103.6	3695	7.98e-27	3.06e-21	4.19e-07	0.159879	0.84012	1	5.25471	Y
	15	rs56178008	Small Intestine Terminal Ileum	23	TRMT61B	ENSG00000171103.6	3695	1.66e-08	0.00636302	3.3e-07	0.125472	0.868165	0.993637	6.91921	Y
	15	rs56178008	Artery Coronary	2	TRMT61B	ENSG00000171103.6	3695	2.91e-11	1.11e-05	3.44e-07	0.130899	0.86909	0.999988	6.63941	Y
	15	rs56178008	Brain Cortex	39	TRMT61B	ENSG00000171103.6	3695	1.49e-10	5.72e-05	2.71e-07	0.102786	0.897157	0.999943	8.72841	Y
	15	rs56178008	Skin Sun Exposed Lower leg	7	TRMT61B	ENSG00000171103.6	3695	3.68e-26	1.41e-20	1.98e-07	0.0747877	0.925212	1	12.3712	Y
	15	rs56178008	Esophagus Gastroesophageal Junction	27	TRMT61B	ENSG00000171103.6	3695	3.88e-16	1.49e-10	3.36e-07	0.128049	0.87195	1	6.80948	Y
	15	rs56178008	Pituitary	31	TRMT61B	ENSG00000171103.6	3695	7.33e-13	2.81e-07	2.42e-07	0.0919414	0.908058	0.999999	9.87648	Y
	15	rs56178008	Heart Atrial Appendage	22	TRMT61B	ENSG00000171103.6	3695	1.4e-16	5.37e-11	3.6e-07	0.137205	0.862795	1	6.28837	Y
	15	rs56178008	Esophagus Mucosa	26	TRMT61B	ENSG00000171103.6	3695	3.11e-25	1.19e-19	2.51e-07	0.0952069	0.904793	1	9.50344	Y
	15	rs56178008	Heart Left Ventricle	21	TRMT61B	ENSG00000171103.6	3695	7.31e-14	2.8e-08	4.28e-07	0.16322	0.836779	1	5.1267	Y
	15	rs56178008	Muscle Skeletal	17	TRMT61B	ENSG00000171103.6	3695	2.88e-31	1.1e-25	4.05e-07	0.154254	0.845746	1	5.48281	Y
	15	rs56178008	Brain Spinal cord cervical c-1	33	TRMT61B	ENSG00000171103.6	3695	7.19e-09	0.00275	3.44e-07	0.130925	0.866321	0.997245	6.61694	Y
	15	rs56178008	Spleen	6	TRMT61B	ENSG00000171103.6	3695	3.11e-09	0.00119293	1.95e-07	0.0736762	0.925131	0.998807	12.5567	Y
	15	rs56178008	Stomach	5	TRMT61B	ENSG00000171103.6	3695	2.13e-16	8.17e-11	4.28e-07	0.16309	0.83691	1	5.1316	Y
	15	rs56178008	Whole Blood	45	TRMT61B	ENSG00000171103.6	3695	5.4e-09	0.00207014	3.2e-07	0.121597	0.876333	0.99793	7.20686	Y
	15	rs56178008	Brain Caudate basal ganglia	42	TRMT61B	ENSG00000171103.6	3695	1.7e-11	6.52e-06	2.83e-07	0.107683	0.89231	0.999993	8.28643	Y
	15	rs56178008	Brain Cerebellar Hemisphere	41	TRMT61B	ENSG00000171103.6	3695	6.57e-09	0.00251731	2.66e-07	0.101137	0.896346	0.997482	8.86271	Y
	15	rs56178008	Adipose Visceral Omentum	47	TRMT61B	ENSG00000171103.6	3695	1.14e-27	4.35e-22	3.81e-08	0.0135966	0.986403	1	72.5476	Y
	15	rs56178008	Pancreas	14	TRMT61B	ENSG00000171103.6	3695	7.41e-13	2.84e-07	3.64e-07	0.138488	0.861511	0.999999	6.22083	Y
	15	rs56178008	Esophagus Muscularis	25	TRMT61B	ENSG00000171103.6	3695	5.13e-29	1.97e-23	3.44e-07	0.130859	0.86914	1	6.64178	Y
	15	rs56178008	Brain Hypothalamus	36	TRMT61B	ENSG00000171103.6	3695	2.25e-08	0.00862558	2.77e-07	0.105461	0.885913	0.991374	8.4004	Y
	15	rs56178008	Cells Transformed fibroblasts	30	TRMT61B	ENSG00000171103.6	3695	0	1.22e-36	3.99e-07	0.152018	0.847982	1	5.57817	Y
	15	rs56178008	Testis	11	TRMT61B	ENSG00000171103.6	3695	5e-16	1.92e-10	4.1e-07	0.156305	0.843695	1	5.39776	Y
	15	rs56178008	Brain Putamen basal ganglia	34	TRMT61B	ENSG00000171103.6	3695	6.96e-09	0.00266684	3.11e-07	0.118147	0.879186	0.997333	7.44145	Y
	15	rs56178008	Colon Sigmoid	29	TRMT61B	ENSG00000171103.6	3695	7.19e-13	2.76e-07	1.64e-07	0.0619426	0.938057	1	15.144	Y
	15	rs56178008	Nerve Tibial	16	TRMT61B	ENSG00000171103.6	3695	4.56e-24	1.75e-18	8.04e-08	0.0298342	0.970166	1	32.5185	Y
	15	rs56178008	Muscle Skeletal	17	PPP1CB	ENSG00000213639.5	3695	5.55e-21	2.13e-15	3.28e-07	0.124682	0.875318	1	7.0204	Y
	15	rs56178008	Testis	11	PPP1CB	ENSG00000213639.5	3695	4.44e-14	1.7e-08	3.51e-07	0.133522	0.866478	1	6.4894	Y
	15	rs56178008	Artery Aorta	3	PPP1CB	ENSG00000213639.5	3695	1.5e-11	5.76e-06	3.11e-07	0.118495	0.881498	0.999994	7.43909	Y
	15	rs56178008	Colon Sigmoid	29	PPP1CB	ENSG00000213639.5	3695	2.09e-11	8.02e-06	1.31e-07	0.0490653	0.950927	0.999992	19.3808	Y
	15	rs56178008	Lung	19	PPP1CB	ENSG00000213639.5	3695	9.89e-17	3.79e-11	3.52e-07	0.134149	0.865851	1	6.4544	Y
	15	rs56178008	Skin Not Sun Exposed Suprapubic	8	PPP1CB	ENSG00000213639.5	3695	9.22e-13	3.54e-07	2.5e-07	0.0948175	0.905182	0.999999	9.54657	Y
	15	rs56178008	Colon Transverse	28	PPP1CB	ENSG00000213639.5	3695	5.61e-12	2.15e-06	3.65e-07	0.138853	0.861145	0.999997	6.20186	Y
	15	rs56178008	Heart Left Ventricle	21	PPP1CB	ENSG00000213639.5	3695	7.57e-15	2.9e-09	2.9e-07	0.110272	0.889728	1	8.06847	Y
	15	rs56178008	Esophagus Gastroesophageal Junction	27	PPP1CB	ENSG00000213639.5	3695	1.26e-13	4.82e-08	4.25e-07	0.162053	0.837947	1	5.17083	Y
	15	rs56178008	Heart Atrial Appendage	22	PPP1CB	ENSG00000213639.5	3695	2.15e-11	8.24e-06	2.76e-07	0.104692	0.8953	0.999991	8.55179	Y
	15	rs56178008	Spleen	6	PPP1CB	ENSG00000213639.5	3695	2.03e-08	0.00778696	1.93e-07	0.0728813	0.919332	0.992213	12.6141	Y
	15	rs56178008	Adipose Subcutaneous	48	PPP1CB	ENSG00000213639.5	3695	1.17e-12	4.48e-07	3.26e-07	0.124083	0.875916	0.999999	7.05913	Y
	15	rs56178008	Skin Sun Exposed Lower leg	7	PPP1CB	ENSG00000213639.5	3695	4.48e-21	1.72e-15	3.44e-07	0.131051	0.868949	1	6.63064	Y
	15	rs56178008	Whole Blood	45	PPP1CB	ENSG00000213639.5	3695	3.39e-14	1.3e-08	3.05e-07	0.115938	0.884061	1	7.62527	Y
	15	rs56178008	Liver	20	PPP1CB	ENSG00000213639.5	3695	1.97e-09	0.000756223	2.99e-07	0.113624	0.88562	0.999243	7.79432	Y
	15	rs56178008	Nerve Tibial	16	PPP1CB	ENSG00000213639.5	3695	1.42e-15	5.45e-10	2.85e-07	0.108218	0.891781	1	8.24058	Y
	15	rs56178008	Artery Tibial	1	PPP1CB	ENSG00000213639.5	3695	1.25e-16	4.8e-11	3.27e-07	0.124273	0.875727	1	7.04679	Y
	15	rs56178008	Adrenal Gland	46	PPP1CB	ENSG00000213639.5	3695	1.12e-10	4.29e-05	3.25e-07	0.123722	0.876235	0.999957	7.0823	Y
	15	rs56178008	Breast Mammary Tissue	12	PPP1CB	ENSG00000213639.5	3695	1.04e-08	0.00398117	3.86e-07	0.14721	0.848808	0.996018	5.76597	Y
	15	rs56178008	Thyroid	4	PPP1CB	ENSG00000213639.5	3695	1.81e-29	6.95e-24	3.19e-07	0.121387	0.878613	1	7.23813	Y
	15	rs56178008	Adipose Visceral Omentum	47	PPP1CB	ENSG00000213639.5	3695	5.32e-16	2.04e-10	3.1e-07	0.117931	0.882068	1	7.47951	Y
	15	rs56178008	Artery Aorta	3	SPDYA	ENSG00000163806.11	3695	2.68e-08	0.0102713	4.32e-07	0.164903	0.824825	0.989728	5.00188	N
	15	rs56178008	Thyroid	4	TRMT61B	ENSG00000171103.6	3695	1.24e-21	4.77e-16	4.76e-07	0.181466	0.818534	1	4.51068	N
	15	rs56178008	Colon Transverse	28	TRMT61B	ENSG00000171103.6	3695	7.68e-17	2.94e-11	5.36e-07	0.204543	0.795456	0.999999	3.88893	N
	15	rs56178008	Liver	20	TRMT61B	ENSG00000171103.6	3695	2.39e-07	0.0914285	3.58e-07	0.136606	0.771965	0.908571	5.65103	N
	15	rs56178008	Cells EBV-transformed lymphocytes	18	TRMT61B	ENSG00000171103.6	3695	3.16e-11	1.21e-05	5.11e-07	0.194852	0.805135	0.999987	4.13203	N
	15	rs56178008	Ovary	15	TRMT61B	ENSG00000171103.6	3695	8.12e-08	0.0311127	4.62e-07	0.176102	0.792785	0.968887	4.50184	N
	15	rs56178008	Brain Nucleus accumbens basal ganglia	35	TRMT61B	ENSG00000171103.6	3695	1.2e-07	0.0460285	3.78e-07	0.143874	0.810097	0.953971	5.63058	N
	15	rs56178008	Brain Hippocampus	37	TRMT61B	ENSG00000171103.6	3695	6.59e-08	0.0252619	2.75e-07	0.104707	0.870031	0.974738	8.30923	N
	15	rs56178008	Artery Tibial	1	TRMT61B	ENSG00000171103.6	3695	7.75e-35	2.97e-29	5.93e-07	0.226565	0.773434	0.999999	3.41374	N
	15	rs56178008	Artery Aorta	3	TRMT61B	ENSG00000171103.6	3695	2.21e-21	8.45e-16	5.1e-07	0.194698	0.805301	0.999999	4.13615	N
	15	rs56178008	Brain Amygdala	44	TRMT61B	ENSG00000171103.6	3695	1.88e-07	0.0719574	2.96e-07	0.112472	0.81557	0.928042	7.25131	N
	15	rs56178008	Brain Anterior cingulate cortex BA24	43	TRMT61B	ENSG00000171103.6	3695	1.12e-07	0.0427391	3.13e-07	0.119127	0.838134	0.95726	7.03565	N
	15	rs56178008	Brain Substantia nigra	32	TRMT61B	ENSG00000171103.6	3695	6.65e-08	0.0254739	3.83e-07	0.145804	0.828721	0.974526	5.6838	N
	15	rs56178008	Prostate	13	TRMT61B	ENSG00000171103.6	3695	2.11e-07	0.0807095	3.18e-07	0.121142	0.798148	0.91929	6.58852	N
	15	rs56178008	Skin Not Sun Exposed Suprapubic	8	TRMT61B	ENSG00000171103.6	3695	1.09e-14	4.16e-09	5.44e-07	0.207868	0.792132	0.999999	3.81075	N
	15	rs56178008	Brain Frontal Cortex BA9	38	TRMT61B	ENSG00000171103.6	3695	2.47e-13	9.46e-08	4.53e-07	0.172815	0.827184	0.999999	4.78653	N
	15	rs56178008	Adipose Subcutaneous	48	TRMT61B	ENSG00000171103.6	3695	9.8e-30	3.76e-24	4.81e-07	0.183342	0.816657	1	4.45427	N
	15	rs56178008	Stomach	5	PPP1CB	ENSG00000213639.5	3695	1.51e-07	0.0576875	3.4e-07	0.129611	0.812701	0.942312	6.27031	N
	15	rs56178008	Brain Cerebellum	40	PPP1CB	ENSG00000213639.5	3695	5.1e-08	0.0195476	2.2e-07	0.0834995	0.896953	0.980452	10.742	N
	15	rs56178008	Brain Putamen basal ganglia	34	PPP1CB	ENSG00000213639.5	3695	1.8e-07	0.068934	5.22e-07	0.199407	0.731658	0.931065	3.66917	N
	15	rs56178008	Esophagus Mucosa	26	PPP1CB	ENSG00000213639.5	3695	9.02e-16	3.46e-10	5.31e-07	0.202518	0.797481	0.999999	3.93783	N
	15	rs56178008	Pituitary	31	PPP1CB	ENSG00000213639.5	3695	3.56e-08	0.0136	4.9e-07	0.187177	0.799187	0.986364	4.26969	N
	15	rs56178008	Cells Transformed fibroblasts	30	PPP1CB	ENSG00000213639.5	3695	6.6e-08	0.0253079	2.07e-07	0.078379	0.896313	0.974692	11.4356	N
	15	rs56178008	Prostate	13	PPP1CB	ENSG00000213639.5	3695	3.11e-08	0.0119053	2.96e-07	0.112477	0.875617	0.988094	7.78485	N
	15	rs56178008	Esophagus Muscularis	25	PPP1CB	ENSG00000213639.5	3695	7.28e-15	2.79e-09	6e-07	0.229017	0.770982	0.999999	3.36648	N
	15	rs56178008	Brain Caudate basal ganglia	42	PPP1CB	ENSG00000213639.5	3695	3.98e-08	0.0152426	4.9e-07	0.186873	0.797884	0.984757	4.26967	N
	16	rs202034370	Brain Cortex	39	TSPYL6	ENSG00000178021.9	3677	0	0.0627688	0	0.0528173	0.884414	0.937231	16.7448	N
	18	rs775145631	Testis	11	SNAI1P1	ENSG00000237194.1	2650	4.64e-38	0.00192314	5.41e-36	0.223434	0.774643	0.998077	3.46699	N
	19	rs35671754	Pituitary	31	ATIC	ENSG00000138363.10	3774	7.62e-05	0.00850812	0.00140304	0.15576	0.834252	0.990013	5.35599	Y
	19	rs35671754	Whole Blood	45	ATIC	ENSG00000138363.10	3774	8.78e-06	0.000980084	0.000107511	0.0110115	0.987892	0.998904	89.7144	Y
	21	rs145943094	Nerve Tibial	16	NBEAL2	ENSG00000160796.12	943	9.25e-07	2.21e-06	0.0643061	0.153043	0.782648	0.935691	5.11392	N
	22	3:49959570_CA_C	Esophagus Mucosa	26	RBM5	ENSG00000003756.12	1865	7.45e-14	0.00153942	4.49e-12	0.0918401	0.906621	0.998461	9.87173	Y
	22	3:49959570_CA_C	Brain Substantia nigra	32	RBM6	ENSG00000004534.10	1865	4.13e-13	0.00854463	6.23e-12	0.127932	0.863523	0.991455	6.74983	Y
	22	3:49959570_CA_C	Artery Coronary	2	RBM6	ENSG00000004534.10	1865	1.93e-22	3.98e-12	3.31e-12	0.0674622	0.932538	1	13.8231	Y
	22	3:49959570_CA_C	Brain Cerebellar Hemisphere	41	RBM6	ENSG00000004534.10	1865	2.02e-18	4.17e-08	6.56e-12	0.13479	0.86521	1	6.41896	Y
	22	3:49959570_CA_C	Prostate	13	RBM6	ENSG00000004534.10	1865	7.56e-17	1.56e-06	4.96e-12	0.101717	0.898282	0.999998	8.83122	Y
	22	3:49959570_CA_C	Uterus	10	RBM6	ENSG00000004534.10	1865	4.72e-13	0.0097614	5.37e-12	0.110077	0.880162	0.990239	7.99591	Y
	22	3:49959570_CA_C	Brain Hippocampus	37	RBM6	ENSG00000004534.10	1865	8.24e-14	0.00170419	7.3e-12	0.150113	0.848183	0.998296	5.65031	Y
	22	3:49959570_CA_C	Brain Putamen basal ganglia	34	RBM6	ENSG00000004534.10	1865	2.67e-17	5.52e-07	5.28e-12	0.108316	0.891683	0.999999	8.23222	Y
	22	3:49959570_CA_C	Vagina	9	RBM6	ENSG00000004534.10	1865	2.45e-14	0.000507273	4.34e-12	0.0887796	0.910713	0.999493	10.2581	Y
	22	3:49959570_CA_C	Cells EBV-transformed lymphocytes	18	RBM6	ENSG00000004534.10	1865	8.47e-14	0.00175132	7.39e-12	0.152012	0.846237	0.998249	5.56691	Y
	22	3:49959570_CA_C	Minor Salivary Gland	24	RBM6	ENSG00000004534.10	1865	4.34e-15	8.98e-05	4.74e-12	0.0970569	0.902853	0.99991	9.30231	Y
	22	3:49959570_CA_C	Brain Caudate basal ganglia	42	RBM6	ENSG00000004534.10	1865	1.07e-16	2.21e-06	5.57e-12	0.114365	0.885632	0.999998	7.74388	Y
	22	3:49959570_CA_C	Pituitary	31	RBM6	ENSG00000004534.10	1865	4.64e-24	9.59e-14	5.03e-12	0.103151	0.896849	1	8.69449	Y
	22	3:49959570_CA_C	Brain Spinal cord cervical c-1	33	RBM6	ENSG00000004534.10	1865	6.08e-15	0.000125647	3.32e-12	0.0677793	0.932095	0.999874	13.7519	Y
	22	3:49959570_CA_C	Brain Frontal Cortex BA9	38	RBM6	ENSG00000004534.10	1865	1.79e-16	3.71e-06	2.68e-12	0.0545512	0.945445	0.999996	17.3313	Y
	22	3:49959570_CA_C	Liver	20	RBM6	ENSG00000004534.10	1865	2.01e-18	4.16e-08	6.39e-12	0.131233	0.868767	1	6.62006	Y
	22	3:49959570_CA_C	Colon Transverse	28	MST1R	ENSG00000164078.8	1865	6.2e-14	0.00128282	4.52e-12	0.0925814	0.906136	0.998717	9.78745	Y
	22	3:49959570_CA_C	Lung	19	MST1R	ENSG00000164078.8	1865	1.29e-14	0.000267657	3.05e-12	0.0621739	0.937558	0.999732	15.0796	Y
	22	3:49959570_CA_C	Thyroid	4	MST1R	ENSG00000164078.8	1865	2.89e-15	5.98e-05	4.24e-12	0.0868465	0.913094	0.99994	10.5139	Y
	22	3:49959570_CA_C	Skin Sun Exposed Lower leg	7	MST1R	ENSG00000164078.8	1865	2.02e-18	4.17e-08	4.05e-12	0.0828118	0.917188	1	11.0756	Y
	22	3:49959570_CA_C	Nerve Tibial	16	MST1R	ENSG00000164078.8	1865	1.1e-19	2.27e-09	1.15e-12	0.0227075	0.977293	1	43.0383	Y
	22	3:49959570_CA_C	Brain Cerebellum	40	MST1R	ENSG00000164078.8	1865	3.71e-17	7.68e-07	2.55e-12	0.0516901	0.948309	0.999999	18.346	Y
	22	3:49959570_CA_C	Brain Cerebellar Hemisphere	41	MST1R	ENSG00000164078.8	1865	1.45e-13	0.003	5.08e-12	0.104185	0.892816	0.997001	8.56953	Y
	22	3:49959570_CA_C	Artery Tibial	1	MST1R	ENSG00000164078.8	1865	3.65e-13	0.00753903	2.42e-12	0.0491127	0.943348	0.992461	19.2078	Y
	22	3:49959570_CA_C	Skin Not Sun Exposed Suprapubic	8	MST1R	ENSG00000164078.8	1865	4.02e-19	8.31e-09	4.11e-12	0.0840525	0.915947	1	10.8973	Y
	22	3:49959570_CA_C	Muscle Skeletal	17	MST1R	ENSG00000164078.8	1865	1.33e-17	2.76e-07	3.1e-12	0.0632284	0.936771	1	14.8157	Y
	22	3:49959570_CA_C	Stomach	5	GMPPB	ENSG00000173540.8	1865	1.65e-13	0.00342008	5.41e-12	0.111038	0.885541	0.99658	7.97509	Y
	22	3:49959570_CA_C	Artery Aorta	3	AC105935.1	ENSG00000228008.1	1865	2.18e-14	0.000450401	5.1e-12	0.10464	0.894909	0.99955	8.55223	Y
	22	3:49959570_CA_C	Skin Sun Exposed Lower leg	7	ACTBP13	ENSG00000234667.1	1865	4.43e-27	9.17e-17	8.1e-13	0.0157611	0.984239	1	62.4475	Y
	22	3:49959570_CA_C	Heart Left Ventricle	21	SEMA3F	ENSG00000001617.7	1865	1.51e-12	0.0312992	7e-12	0.143894	0.824806	0.968701	5.73203	N
	22	3:49959570_CA_C	Brain Nucleus accumbens basal ganglia	35	RBM6	ENSG00000004534.10	1865	2.82e-19	5.84e-09	1.04e-11	0.214841	0.785159	1	3.65461	N
	22	3:49959570_CA_C	Small Intestine Terminal Ileum	23	RBM6	ENSG00000004534.10	1865	1.64e-17	3.38e-07	8.87e-12	0.182535	0.817465	1	4.4784	N
	22	3:49959570_CA_C	Esophagus Gastroesophageal Junction	27	RBM6	ENSG00000004534.10	1865	5.41e-33	1.12e-22	8.38e-12	0.172479	0.827521	1	4.79779	N
	22	3:49959570_CA_C	Testis	11	RBM6	ENSG00000004534.10	1865	8.45e-28	1.75e-17	1.07e-11	0.22049	0.77951	1	3.53534	N
	22	3:49959570_CA_C	Brain Cerebellum	40	RBM6	ENSG00000004534.10	1865	1.58e-31	3.27e-21	1.03e-11	0.212108	0.787892	1	3.71459	N
	22	3:49959570_CA_C	Brain Hypothalamus	36	RBM6	ENSG00000004534.10	1865	2.62e-12	0.054153	8.22e-12	0.169198	0.776649	0.945847	4.59016	N
	22	3:49959570_CA_C	Ovary	15	RBM6	ENSG00000004534.10	1865	3.03e-12	0.0627142	1.12e-11	0.230511	0.706774	0.937286	3.06611	N
	22	3:49959570_CA_C	Colon Sigmoid	29	RBM6	ENSG00000004534.10	1865	1.41e-27	2.92e-17	1.15e-11	0.237708	0.762292	1	3.20685	N
	22	3:49959570_CA_C	Lung	19	GNAT1	ENSG00000114349.5	1865	1.04e-12	0.0215797	8.91e-12	0.183386	0.795034	0.97842	4.3353	N
	22	3:49959570_CA_C	Adrenal Gland	46	HYAL1	ENSG00000114378.12	1865	1.23e-12	0.0253359	1.06e-11	0.218372	0.756292	0.974664	3.46332	N
	22	3:49959570_CA_C	Thyroid	4	NPRL2	ENSG00000114388.8	1865	4.12e-12	0.0852068	5.24e-12	0.107636	0.807157	0.914793	7.49895	N
	22	3:49959570_CA_C	Brain Caudate basal ganglia	42	RNF123	ENSG00000164068.11	1865	1.16e-12	0.0240404	7.94e-12	0.163274	0.812685	0.97596	4.97742	N
	22	3:49959570_CA_C	Heart Left Ventricle	21	RNF123	ENSG00000164068.11	1865	1.88e-12	0.0389608	8.61e-12	0.177247	0.783792	0.961039	4.42204	N
	22	3:49959570_CA_C	Testis	11	CAMKV	ENSG00000164076.12	1865	2.39e-12	0.0494558	1e-11	0.206361	0.744183	0.950544	3.60622	N
	22	3:49959570_CA_C	Esophagus Mucosa	26	MST1R	ENSG00000164078.8	1865	9.67e-13	0.019989	5.09e-12	0.104419	0.875592	0.980011	8.38536	N
	22	3:49959570_CA_C	Adipose Subcutaneous	48	MST1R	ENSG00000164078.8	1865	1.61e-13	0.00331959	1.13e-11	0.232526	0.764155	0.99668	3.28632	N
	22	3:49959570_CA_C	Brain Caudate basal ganglia	42	MST1R	ENSG00000164078.8	1865	5.95e-13	0.0123044	5.92e-12	0.121613	0.866083	0.987696	7.12164	N
	22	3:49959570_CA_C	Heart Atrial Appendage	22	MST1R	ENSG00000164078.8	1865	6.58e-14	0.00136152	1.15e-11	0.236226	0.762413	0.998638	3.22748	N
	22	3:49959570_CA_C	Brain Nucleus accumbens basal ganglia	35	MST1R	ENSG00000164078.8	1865	1.68e-12	0.0347054	4.4e-12	0.0901784	0.875116	0.965295	9.70427	N
	22	3:49959570_CA_C	Brain Anterior cingulate cortex BA24	43	MST1R	ENSG00000164078.8	1865	3.01e-12	0.0621882	7.21e-12	0.148373	0.789439	0.937812	5.32063	N
	22	3:49959570_CA_C	Whole Blood	45	MST1R	ENSG00000164078.8	1865	3.59e-12	0.0742703	6.66e-12	0.137022	0.788708	0.92573	5.75608	N
	22	3:49959570_CA_C	Brain Cortex	39	MST1R	ENSG00000164078.8	1865	3.73e-13	0.00771454	1.04e-11	0.214486	0.777799	0.992285	3.62634	N
	22	3:49959570_CA_C	Artery Aorta	3	GMPPB	ENSG00000173540.8	1865	1.55e-12	0.0319804	4.89e-12	0.100157	0.867863	0.96802	8.66507	N
	22	3:49959570_CA_C	Skin Not Sun Exposed Suprapubic	8	TRAIP	ENSG00000183763.4	1865	1.55e-12	0.0320253	7.01e-12	0.144084	0.823891	0.967975	5.71812	N
	22	3:49959570_CA_C	Esophagus Mucosa	26	TREX1	ENSG00000213689.5	92	0.000174007	0.0126571	0.000201	0.0136472	0.973321	0.986968	71.32	N
	22	3:49959570_CA_C	Skin Not Sun Exposed Suprapubic	8	ACTBP13	ENSG00000234667.1	1865	1.2e-19	2.49e-09	8.15e-12	0.167779	0.832221	1	4.96021	N
	22	3:49959570_CA_C	Adrenal Gland	46	LINC02019	ENSG00000273356.1	1418	1.68e-12	0.0347367	5.98e-12	0.122834	0.842429	0.965263	6.85828	N
	24	rs13062095	Whole Blood	45	SENP7	ENSG00000138468.11	3226	1.42e-21	1.99e-17	4.93e-06	0.0683763	0.931619	0.999995	13.6249	Y
	24	rs13062095	Esophagus Gastroesophageal Junction	27	IMPG2	ENSG00000081148.11	3226	2.33e-07	0.00327493	1.19e-05	0.16712	0.829593	0.996713	4.96406	N
	24	rs13062095	Small Intestine Terminal Ileum	23	SENP7	ENSG00000138468.11	3226	2.01e-06	0.0282275	5.12e-06	0.0711236	0.900642	0.971765	12.6631	N
	25	rs202183059	Breast Mammary Tissue	12	TMED10P2	ENSG00000239405.1	3360	8.3e-15	0.000151	8.63e-13	0.0147	0.985136	0.999836	67.0161	Y
	25	rs2811491	Breast Mammary Tissue	12	TMED10P2	ENSG00000239405.1	3229	8.3e-15	0.000151021	8.63e-13	0.0147128	0.985136	0.999849	66.9579	Y
	25	rs6776756	Breast Mammary Tissue	12	TMED10P2	ENSG00000239405.1	3348	8.3e-15	0.000151021	8.63e-13	0.0147129	0.985136	0.999849	66.9574	Y
	25	rs2811491	Nerve Tibial	16	TMED10P2	ENSG00000239405.1	3229	1.22e-12	0.02226	1.11e-11	0.200594	0.777146	0.97774	3.87421	N
	25	rs6776756	Nerve Tibial	16	TMED10P2	ENSG00000239405.1	3348	1.22e-12	0.0222604	1.11e-11	0.20058	0.77716	0.97774	3.87456	N
	25	rs202183059	Heart Atrial Appendage	22	TMED10P2	ENSG00000239405.1	3360	1.21e-12	0.0221	1.01e-11	0.182942	0.79498	0.977922	4.34553	N
	25	rs202183059	Thyroid	4	TMED10P2	ENSG00000239405.1	3363	4.49e-13	0.00817145	1.36e-11	0.246741	0.745088	0.991829	3.01972	N
	25	rs202183059	Nerve Tibial	16	TMED10P2	ENSG00000239405.1	3360	1.22e-12	0.0223	1.11e-11	0.200596	0.777144	0.97774	3.87418	N
	25	rs2811491	Thyroid	4	TMED10P2	ENSG00000239405.1	3229	4.49e-13	0.00817126	1.36e-11	0.246759	0.74507	0.991829	3.01942	N
	25	rs2811491	Heart Atrial Appendage	22	TMED10P2	ENSG00000239405.1	3229	1.21e-12	0.022084	1.01e-11	0.182731	0.795185	0.977916	4.35168	N
	25	rs6776756	Heart Atrial Appendage	22	TMED10P2	ENSG00000239405.1	3348	1.21e-12	0.0220789	1.01e-11	0.182919	0.795002	0.977921	4.3462	N
	25	rs6776756	Thyroid	4	TMED10P2	ENSG00000239405.1	3348	4.49e-13	0.00817136	1.36e-11	0.246749	0.74508	0.991829	3.01959	N
	25	rs202183059	Cells Transformed fibroblasts	30	GATA2-AS1	ENSG00000244300.2	3360	2.36e-12	0.0429	4.24e-12	0.0761635	0.880894	0.957057	11.5658	N
	25	rs202183059	Adipose Subcutaneous	48	GATA2-AS1	ENSG00000244300.2	3360	2.84e-12	0.0517	7.08e-12	0.127947	0.820338	0.948285	6.41153	N
	25	rs202183059	Spleen	6	GATA2-AS1	ENSG00000244300.2	3360	4.37e-12	0.0794	3.03e-12	0.0542431	0.866367	0.92061	15.9719	N
	25	rs202183059	Pancreas	14	GATA2-AS1	ENSG00000244300.2	3360	9.21e-16	1.68e-05	1.11e-11	0.200278	0.799705	0.999983	3.99298	N
	25	rs2811491	Cells Transformed fibroblasts	30	GATA2-AS1	ENSG00000244300.2	3229	2.36e-12	0.042988	4.18e-12	0.0751955	0.881817	0.957012	11.727	N
	25	rs2811491	Pancreas	14	GATA2-AS1	ENSG00000244300.2	3229	9.21e-16	1.68e-05	1.11e-11	0.200278	0.799705	0.999983	3.99298	N
	25	rs2811491	Spleen	6	GATA2-AS1	ENSG00000244300.2	3229	4.37e-12	0.0794839	2.97e-12	0.0531199	0.867396	0.920516	16.329	N
	25	rs2811491	Adipose Subcutaneous	48	GATA2-AS1	ENSG00000244300.2	3229	2.84e-12	0.051717	7.08e-12	0.127916	0.820367	0.948283	6.41331	N
	25	rs6776756	Adipose Subcutaneous	48	GATA2-AS1	ENSG00000244300.2	3348	2.84e-12	0.0517229	7.07e-12	0.127818	0.820459	0.948277	6.41897	N
	25	rs6776756	Cells Transformed fibroblasts	30	GATA2-AS1	ENSG00000244300.2	3348	2.36e-12	0.0429499	4.23e-12	0.0760151	0.881035	0.95705	11.5903	N
	25	rs6776756	Spleen	6	GATA2-AS1	ENSG00000244300.2	3348	4.37e-12	0.0794006	3.02e-12	0.054113	0.866486	0.920599	16.0126	N
	25	rs6776756	Pancreas	14	GATA2-AS1	ENSG00000244300.2	3348	9.21e-16	1.68e-05	1.11e-11	0.200278	0.799705	0.999983	3.99298	N
	26	3:138398778_TA_T	Cells Transformed fibroblasts	30	PIK3CB	ENSG00000051382.4	2561	2.08e-11	7.47e-05	6.66e-08	0.238811	0.761114	0.999925	3.18709	N
	26	3:138398778_TA_T	Esophagus Mucosa	26	PIK3CB	ENSG00000051382.4	2561	1.48e-12	5.33e-06	6.33e-08	0.22695	0.773045	0.999995	3.40624	N
	26	3:138398778_TA_T	Cells Transformed fibroblasts	30	ESYT3	ENSG00000158220.9	2561	8.44e-09	0.0303734	5.31e-08	0.190128	0.779499	0.969627	4.09987	N
	26	3:138398778_TA_T	Pancreas	14	FAIM	ENSG00000158234.8	2561	1.17e-11	4.22e-05	5.57e-08	0.199485	0.800473	0.999958	4.0127	N
	27	3:160127140_TA_T	Esophagus Muscularis	25	SMC4	ENSG00000113810.11	3140	1.91e-19	1.52e-07	5.59e-14	0.0435443	0.956456	1	21.9651	Y
	27	3:160127140_TA_T	Whole Blood	45	TRIM59	ENSG00000213186.3	3143	9.05e-16	0.000720846	9.25e-14	0.0728	0.926496	0.999296	12.7266	Y
	27	3:160127140_TA_T	Whole Blood	45	TRIM59	ENSG00000213186.3	3140	9.05e-16	0.000721	9.25e-14	0.0727833	0.926496	0.999279	12.7295	Y
	27	3:160127140_TA_T	Testis	11	KRT8P12	ENSG00000229320.3	3140	9.87e-15	0.00787	9.75e-14	0.0767449	0.915387	0.992132	11.9277	Y
	27	3:160127140_TA_T	Testis	11	B3GAT3P1	ENSG00000244009.1	3140	4.13e-23	3.29e-11	1.33e-13	0.104714	0.895286	1	8.54982	Y
	27	3:160127140_TA_T	Brain Hypothalamus	36	IFT80	ENSG00000068885.10	3140	5.94e-14	0.0473	1.27e-13	0.100448	0.852221	0.952669	8.48417	N
	27	3:160127140_TA_T	Skin Not Sun Exposed Suprapubic	8	IFT80	ENSG00000068885.10	3140	8.16e-14	0.0651	1.92e-13	0.15198	0.782968	0.934948	5.15178	N
	27	3:160127140_TA_T	Brain Putamen basal ganglia	34	IFT80	ENSG00000068885.10	3140	3.86e-14	0.0308	1.16e-13	0.0918942	0.877353	0.969247	9.54743	N
	27	3:160127140_TA_T	Esophagus Gastroesophageal Junction	27	SMC4	ENSG00000113810.11	3140	1.13e-13	0.0902	2.22e-13	0.17649	0.733349	0.90984	4.15518	N
	27	3:160127140_TA_T	Thyroid	4	SMC4	ENSG00000113810.11	3140	2.88e-14	0.0229	1.31e-13	0.103501	0.873552	0.977053	8.44003	N
	27	3:160127140_TA_T	Skin Sun Exposed Lower leg	7	KPNA4	ENSG00000186432.4	3143	1.5e-14	0.0119831	1.41e-13	0.111594	0.876423	0.988017	7.85369	N
	27	3:160127140_TA_T	Artery Tibial	1	KPNA4	ENSG00000186432.4	3140	1.2e-13	0.0956	2.09e-13	0.165637	0.738734	0.904371	4.45996	N
	27	3:160127140_TA_T	Pancreas	14	TRIM59	ENSG00000213186.3	3140	4.27e-14	0.034	2.03e-13	0.161178	0.804795	0.965973	4.9932	N
	27	3:160127140_TA_T	Adrenal Gland	46	TRIM59	ENSG00000213186.3	3140	7.63e-14	0.0608	1.24e-13	0.0976495	0.84156	0.93921	8.61817	N
	27	3:160127140_TA_T	Adipose Subcutaneous	48	TRIM59	ENSG00000213186.3	3143	1.89e-14	0.0150502	1.85e-13	0.146825	0.838125	0.98495	5.70834	N
	27	3:160127140_TA_T	Skin Sun Exposed Lower leg	7	TRIM59	ENSG00000213186.3	3140	5.56e-14	0.0443	1.08e-13	0.0852	0.870536	0.955736	10.2176	N
	27	3:160127140_TA_T	Thyroid	4	TRIM59	ENSG00000213186.3	3140	3.5e-16	0.000279	2.34e-13	0.185336	0.814385	0.999721	4.39409	N
	27	3:160127140_TA_T	Brain Anterior cingulate cortex BA24	43	KRT8P12	ENSG00000229320.3	3143	8.7e-14	0.0693289	1.22e-13	0.0967057	0.833965	0.930671	8.62374	N
	27	3:160127140_TA_T	Breast Mammary Tissue	12	KRT8P12	ENSG00000229320.3	3140	3.81e-14	0.0304	2.09e-13	0.166031	0.803599	0.96963	4.84006	N
	28	rs112692595	Testis	11	MYNN	ENSG00000085274.11	3160	0	3.62e-05	0	0.00448911	0.995475	0.999964	221.753	Y
	28	rs35221505	Testis	11	MYNN	ENSG00000085274.11	3209	0	3.62e-05	0	0.00448936	0.995474	0.999964	221.741	Y
	28	rs146217258	Testis	11	MYNN	ENSG00000085274.11	3110	0	3.62e-05	0	0.00449	0.995475	0.999965	221.709	Y
	28	rs2293607	Testis	11	MYNN	ENSG00000085274.11	3182	0	3.62e-05	0	0.00448934	0.995474	0.999964	221.742	Y
	28	rs146217258	Brain Cerebellar Hemisphere	41	AC078795.1	ENSG00000269984.1	3110	0	0.0597	0	0.0882266	0.852045	0.940272	9.65747	N
	28	rs146546514	Brain Cerebellar Hemisphere	41	AC078795.1	ENSG00000269984.1	3189	0	0.0597067	0	0.0885518	0.851742	0.940293	9.61857	N
	28	rs2293607	Brain Cerebellar Hemisphere	41	AC078795.1	ENSG00000269984.1	3182	0	0.0597069	0	0.088548	0.851745	0.940293	9.61902	N
	28	rs112692595	Brain Cerebellar Hemisphere	41	AC078795.1	ENSG00000269984.1	3160	0	0.0597	0	0.0880988	0.852165	0.940264	9.67283	N
	28	rs35221505	Brain Cerebellar Hemisphere	41	AC078795.1	ENSG00000269984.1	3210	0	0.0597	0	0.0886827	0.851619	0.940302	9.60299	N
	29	rs2282764	Nerve Tibial	16	MXD4	ENSG00000123933.10	3210	9.9e-12	0.00473	2.61e-10	0.123757	0.871512	0.99527	7.0421	Y
	29	rs2282764	Artery Tibial	1	MXD4	ENSG00000123933.10	3210	2.27e-11	0.0108	3.36e-10	0.16	0.829468	0.989468	5.18417	N
	29	rs2282764	Spleen	6	NAT8L	ENSG00000185818.7	3210	1.3e-10	0.0622	4.09e-10	0.194749	0.743067	0.937816	3.81551	N
	30	rs871134	Muscle Skeletal	17	TADA2B	ENSG00000173011.11	5409	3.09e-16	0.000183165	1.3e-14	0.00673503	0.993082	0.999817	147.45	Y
	30	rs871134	Muscle Skeletal	17	CCDC96	ENSG00000173013.4	5409	5.42e-15	0.00321235	1.96e-14	0.0106493	0.986138	0.996788	92.6014	Y
	30	rs871134	Colon Sigmoid	29	PSAPL1	ENSG00000178597.4	5409	1.43e-13	0.0845102	9.78e-14	0.0570796	0.85841	0.91549	15.0388	N
	32	rs4695407	Esophagus Mucosa	26	FRYL	ENSG00000075539.9	1645	5.26e-10	0.00216915	3.37e-08	0.138119	0.859711	0.997831	6.2244	Y
	32	rs4695407	Adipose Subcutaneous	48	OCIAD1	ENSG00000109180.10	1645	7.11e-11	0.000292945	1.4e-08	0.0565643	0.943143	0.999707	16.6738	Y
	32	rs4695407	Nerve Tibial	16	OCIAD1	ENSG00000109180.10	1645	2.45e-12	1.01e-05	1.39e-08	0.0564413	0.943549	0.99999	16.7174	Y
	32	rs4695407	Adipose Visceral Omentum	47	OCIAD1	ENSG00000109180.10	1645	1.87e-11	7.72e-05	3.07e-08	0.125726	0.874196	0.999923	6.95316	Y
	32	rs4695407	Brain Cortex	39	FRYL	ENSG00000075539.9	1645	1.71e-08	0.07054	5.44e-08	0.223592	0.705868	0.92946	3.15694	N
	32	rs4695407	Skin Not Sun Exposed Suprapubic	8	FRYL	ENSG00000075539.9	1645	5.27e-09	0.0217081	3.62e-08	0.148341	0.829951	0.978292	5.59487	N
	32	rs4695407	Muscle Skeletal	17	FRYL	ENSG00000075539.9	1645	1.22e-08	0.0500802	4.77e-08	0.19584	0.754079	0.94992	3.85048	N
	32	rs4695407	Artery Coronary	2	OCIAD1	ENSG00000109180.10	1645	5.12e-09	0.0211079	3e-08	0.122626	0.856266	0.978892	6.98273	N
	32	rs4695407	Heart Atrial Appendage	22	OCIAD1	ENSG00000109180.10	1645	5.36e-09	0.0220861	3.88e-08	0.158911	0.819003	0.977914	5.15385	N
	32	rs4695407	Pancreas	14	OCIAD1	ENSG00000109180.10	1645	4.62e-09	0.0190272	3.44e-08	0.140977	0.839996	0.980973	5.9584	N
	32	rs4695407	Spleen	6	OCIAD1	ENSG00000109180.10	1645	2.2e-08	0.0906314	3.94e-08	0.161675	0.747694	0.909369	4.62467	N
	32	rs4695407	Lung	19	ZAR1	ENSG00000182223.7	1645	1.06e-08	0.0437009	5.23e-08	0.214932	0.741367	0.956299	3.44932	N
	33	rs35500378	Testis	11	EXOSC9	ENSG00000123737.8	4091	8.15e-12	1.16e-05	9.4e-08	0.133429	0.866559	0.999988	6.49454	Y
	33	rs35500378	Skin Not Sun Exposed Suprapubic	8	BBS7	ENSG00000138686.5	4091	3.61e-11	5.15e-05	2.32e-08	0.0321781	0.96777	0.999948	30.0755	Y
	33	rs35500378	Cells Transformed fibroblasts	30	BBS7	ENSG00000138686.5	4091	4.54e-16	6.48e-10	2.45e-08	0.0340466	0.965953	1	28.3715	Y
	33	rs35500378	Brain Cortex	39	BBS7	ENSG00000138686.5	4091	5.69e-09	0.00812341	3.97e-08	0.055698	0.936179	0.991877	16.8081	Y
	33	rs35500378	Esophagus Mucosa	26	BBS7	ENSG00000138686.5	4091	5.55e-10	0.000792189	6.64e-08	0.0939803	0.905227	0.999208	9.6321	Y
	33	rs35500378	Skin Sun Exposed Lower leg	7	BBS7	ENSG00000138686.5	4091	1.18e-12	1.69e-06	2.52e-08	0.0350253	0.964973	0.999998	27.5508	Y
	33	rs35500378	Muscle Skeletal	17	BBS7	ENSG00000138686.5	4091	1.31e-12	1.87e-06	1.82e-08	0.0250089	0.974989	0.999998	38.9857	Y
	33	rs35500378	Artery Tibial	1	BBS7	ENSG00000138686.5	4091	2.32e-09	0.00331104	3.12e-08	0.043632	0.953057	0.996689	21.8431	Y
	33	rs35500378	Testis	11	CCNA2	ENSG00000145386.5	4091	4.29e-09	0.00612126	5.9e-08	0.083391	0.910488	0.993879	10.9183	Y
	33	rs35500378	Breast Mammary Tissue	12	BBS7	ENSG00000138686.5	4091	2.02e-08	0.028842	4.61e-08	0.0648997	0.906258	0.971158	13.964	N
	33	rs35500378	Testis	11	BBS7	ENSG00000138686.5	4091	1.93e-08	0.0275753	1.04e-07	0.148329	0.824096	0.972425	5.55587	N
	33	rs35500378	Brain Cerebellum	40	BBS7	ENSG00000138686.5	4091	3.35e-08	0.0477948	4.75e-08	0.0669367	0.885268	0.952205	13.2255	N
	33	rs35500378	Brain Cerebellar Hemisphere	41	BBS7	ENSG00000138686.5	4091	3.82e-08	0.0545848	5e-08	0.0705549	0.87486	0.945415	12.3997	N
	33	rs35500378	Colon Transverse	28	TRPC3	ENSG00000138741.6	4091	2.96e-08	0.0422584	1.12e-07	0.159379	0.798362	0.957741	5.0092	N
	34	rs113580095	Nerve Tibial	16	AC022272.1	ENSG00000250027.1	3260	0	1.18e-05	0	0.0451104	0.954878	0.999988	21.1676	Y
	34	rs6536702	Nerve Tibial	16	AC022272.1	ENSG00000250027.1	3300	0	1.18e-05	0	0.0451105	0.954878	0.999988	21.1675	Y
	34	rs6839886	Nerve Tibial	16	AC022272.1	ENSG00000250027.1	3270	0	1.18e-05	0	0.0451104	0.954878	0.999988	21.1676	Y
	34	rs6839886	Cells Transformed fibroblasts	30	NAF1	ENSG00000145414.4	3270	0	0.0117	0	0.0149965	0.973266	0.988263	64.8995	N
	34	rs113580095	Cells Transformed fibroblasts	30	NAF1	ENSG00000145414.4	3260	0	0.0117367	0	0.0150404	0.973223	0.988263	64.7073	N
	34	rs113580095	Thyroid	4	NAF1	ENSG00000145414.4	3260	0	0.0945879	0	0.188754	0.716658	0.905412	3.79679	N
	34	rs6536702	Cells Transformed fibroblasts	30	NAF1	ENSG00000145414.4	3297	0	0.0117394	0	0.0148123	0.973448	0.988261	65.7189	N
	34	rs6536702	Thyroid	4	NAF1	ENSG00000145414.4	3300	0	0.0945	0	0.189093	0.716359	0.905452	3.78839	N
	34	rs6839886	Thyroid	4	NAF1	ENSG00000145414.4	3270	0	0.0946	0	0.188817	0.716603	0.905419	3.79522	N
	34	rs6536702	Skin Sun Exposed Lower leg	7	AC022272.1	ENSG00000250027.1	3300	0	0.0209	0	0.100098	0.878958	0.979056	8.78096	N
	34	rs113580095	Skin Sun Exposed Lower leg	7	AC022272.1	ENSG00000250027.1	3260	0	0.0209467	0	0.0999728	0.87908	0.979053	8.7932	N
	34	rs113580095	Adipose Subcutaneous	48	AC022272.1	ENSG00000250027.1	3260	0	0.0477358	0	0.108364	0.8439	0.952264	7.78762	N
	34	rs6536702	Adipose Subcutaneous	48	AC022272.1	ENSG00000250027.1	3300	0	0.0477	0	0.108528	0.843745	0.952273	7.77446	N
	34	rs6839886	Skin Sun Exposed Lower leg	7	AC022272.1	ENSG00000250027.1	3270	0	0.0209	0	0.0999988	0.879055	0.979054	8.79066	N
	34	rs6839886	Adipose Subcutaneous	48	AC022272.1	ENSG00000250027.1	3270	0	0.0477	0	0.108391	0.843875	0.952266	7.78548	N
	36	5:1303867_CT_C	Small Intestine Terminal Ileum	23	AC021087.2	ENSG00000250848.1	2421	0	0.0549077	0	0.0133919	0.9317	0.945092	69.5721	N
	36	rs11133719	Small Intestine Terminal Ileum	23	AC021087.2	ENSG00000250848.1	2570	0	0.0549	0	0.0141397	0.930994	0.945134	65.8424	N
	36	rs111789380	Small Intestine Terminal Ileum	23	AC021087.2	ENSG00000250848.1	770	0	0.0554	0	0.00452424	0.940075	0.944599	207.786	N
	36	rs112290073	Small Intestine Terminal Ileum	23	AC021087.2	ENSG00000250848.1	2502	0	0.0548852	0	0.0137962	0.931319	0.945115	67.5052	N
	36	rs138895564	Small Intestine Terminal Ileum	23	AC021087.2	ENSG00000250848.1	2564	0	0.0548667	0	0.0141302	0.931003	0.945133	65.8874	N
	36	rs182478372	Small Intestine Terminal Ileum	23	AC021087.2	ENSG00000250848.1	2510	0	0.0549	0	0.0138537	0.931264	0.945118	67.2215	N
	36	rs2736109	Small Intestine Terminal Ileum	23	AC021087.2	ENSG00000250848.1	2450	0	0.0549	0	0.0135374	0.931563	0.9451	68.8138	N
	36	rs2853677	Small Intestine Terminal Ileum	23	AC021087.2	ENSG00000250848.1	2501	0	0.0548855	0	0.0137908	0.931324	0.945114	67.532	N
	36	rs33961405	Small Intestine Terminal Ileum	23	AC021087.2	ENSG00000250848.1	2520	0	0.0549	0	0.0139043	0.931216	0.945121	66.9732	N
	36	rs34052286	Small Intestine Terminal Ileum	23	AC021087.2	ENSG00000250848.1	2480	0	0.0549	0	0.0136879	0.931421	0.945109	68.0469	N
	36	rs34094720	Small Intestine Terminal Ileum	23	AC021087.2	ENSG00000250848.1	2473	0	0.0548933	0	0.0136518	0.931455	0.945107	68.2294	N
	36	rs35334674	Small Intestine Terminal Ileum	23	AC021087.2	ENSG00000250848.1	2480	0	0.0549	0	0.0136965	0.931413	0.945109	68.0036	N
	36	rs35719940	Small Intestine Terminal Ileum	23	AC021087.2	ENSG00000250848.1	2670	0	0.0548	0	0.0146709	0.930493	0.945163	63.4242	N
	36	rs536656415	Small Intestine Terminal Ileum	23	AC021087.2	ENSG00000250848.1	2510	0	0.0549	0	0.0138489	0.931269	0.945118	67.2448	N
	36	rs574093309	Small Intestine Terminal Ileum	23	AC021087.2	ENSG00000250848.1	2564	0	0.0548667	0	0.0141302	0.931003	0.945133	65.8874	N
	36	rs61748181	Small Intestine Terminal Ileum	23	AC021087.2	ENSG00000250848.1	2470	0	0.0548942	0	0.0136358	0.93147	0.945106	68.3107	N
	36	rs6897196	Small Intestine Terminal Ileum	23	AC021087.2	ENSG00000250848.1	2510	0	0.0549	0	0.0138489	0.931269	0.945118	67.2448	N
	36	rs7705526	Small Intestine Terminal Ileum	23	AC021087.2	ENSG00000250848.1	2502	0	0.0548852	0	0.0137962	0.931319	0.945115	67.5052	N
	36	rs7710703	Small Intestine Terminal Ileum	23	AC021087.2	ENSG00000250848.1	2500	0	0.0549	0	0.0137908	0.931324	0.945114	67.532	N
	36	rs79662648	Small Intestine Terminal Ileum	23	AC021087.2	ENSG00000250848.1	2480	0	0.0549	0	0.0136612	0.931446	0.945107	68.1818	N
	36	rs79717857	Small Intestine Terminal Ileum	23	AC021087.2	ENSG00000250848.1	2358	0	0.0549258	0	0.0130678	0.932006	0.945074	71.3206	N
	37	5:78951569_GT_G	Skin Sun Exposed Lower leg	7	TENT2	ENSG00000164329.9	3297	2.01e-13	2.3e-05	9.11e-10	0.10298	0.896997	0.999977	8.71036	Y
	37	5:78951569_GT_G	Nerve Tibial	16	TENT2	ENSG00000164329.9	3297	7.03e-14	8.02e-06	9.23e-10	0.104404	0.895588	0.999992	8.57807	Y
	37	5:78951569_GT_G	Esophagus Muscularis	25	TENT2	ENSG00000164329.9	3297	1.26e-11	0.00143878	1.19e-09	0.134591	0.863971	0.998561	6.41924	Y
	37	5:78951569_GT_G	Thyroid	4	TENT2	ENSG00000164329.9	3297	1.25e-12	0.000142524	9.23e-10	0.104358	0.895499	0.999857	8.58101	Y
	37	5:78951569_GT_G	Small Intestine Terminal Ileum	23	TENT2	ENSG00000164329.9	3297	5.49e-10	0.0626043	1.1e-09	0.124154	0.813242	0.937396	6.55027	N
	37	5:78951569_GT_G	Skin Not Sun Exposed Suprapubic	8	TENT2	ENSG00000164329.9	3297	1.84e-10	0.0209557	9.24e-10	0.104508	0.874537	0.979044	8.36816	N
	37	5:78951569_GT_G	Colon Transverse	28	TENT2	ENSG00000164329.9	3297	3.43e-10	0.0390895	1.75e-09	0.198908	0.762003	0.960911	3.83093	N
	37	5:78951569_GT_G	Breast Mammary Tissue	12	TENT2	ENSG00000164329.9	3297	3e-10	0.0341823	1.03e-09	0.116765	0.849053	0.965818	7.27148	N
	37	5:78951569_GT_G	Lung	19	TENT2	ENSG00000164329.9	3297	1.21e-10	0.0138424	9.39e-10	0.106216	0.879941	0.986158	8.28443	N
	38	rs72801474	Whole Blood	45	HSPA4	ENSG00000170606.9	3210	3.2e-07	9.78e-05	1.01e-05	0.00209961	0.997792	0.999892	475.228	Y
	38	rs72801474	Skin Sun Exposed Lower leg	7	HSPA4	ENSG00000170606.9	3210	3.8e-19	1.16e-16	7.54e-06	0.00130737	0.998685	0.999992	763.886	Y
	38	rs72801474	Adipose Subcutaneous	48	HSPA4	ENSG00000170606.9	3210	8.27e-09	2.53e-06	7.82e-06	0.00139287	0.998597	0.99999	716.934	Y
	38	rs72801474	Skin Not Sun Exposed Suprapubic	8	HSPA4	ENSG00000170606.9	3210	6.54e-09	2e-06	7.56e-06	0.00131451	0.998676	0.99999	759.731	Y
	38	rs72801474	Esophagus Muscularis	25	HSPA4	ENSG00000170606.9	3210	6.96e-06	0.00212922	1.07e-05	0.00228398	0.995569	0.997853	435.892	Y
	38	rs72801474	Pancreas	14	HSPA4	ENSG00000170606.9	3210	2.24e-05	0.0068459	1.45e-05	0.00345532	0.989662	0.993117	286.417	Y
	38	rs72801474	Lung	19	HSPA4	ENSG00000170606.9	3210	0.000216516	0.0662246	8e-05	0.0235538	0.909925	0.933479	38.6319	N
	38	rs72801474	Breast Mammary Tissue	12	HSPA4	ENSG00000170606.9	3210	0.000173951	0.0532057	7.17e-05	0.0209988	0.92555	0.946549	44.0763	N
	38	rs72801474	Esophagus Mucosa	26	HSPA4	ENSG00000170606.9	3210	0.000100781	0.0308255	5.32e-05	0.0153216	0.953699	0.969021	62.2454	N
	38	rs72801474	Colon Transverse	28	HSPA4	ENSG00000170606.9	3210	0.000227134	0.0694724	7.78e-05	0.0229008	0.907322	0.930223	39.6197	N
	41	rs55965437	Testis	11	SNHG32	ENSG00000204387.8	7742	0	0.00273053	1.24e-37	0.115728	0.881542	0.997269	7.61737	Y
	41	rs55965437	Cells Transformed fibroblasts	30	ABHD16A	ENSG00000204427.7	7742	0	0.00270877	4.74e-38	0.0435072	0.953784	0.997291	21.9224	Y
	41	rs55965437	Brain Amygdala	44	LY6G5C	ENSG00000204428.8	7742	0	0.0015668	4.18e-38	0.0382574	0.960176	0.998433	25.0978	Y
	41	rs55965437	Brain Anterior cingulate cortex BA24	43	LY6G5C	ENSG00000204428.8	7742	0	0.000252563	5.6e-38	0.0515952	0.948152	0.999747	18.3768	Y
	41	rs55965437	Lung	19	POU5F1	ENSG00000204531.11	6493	0	0.00274295	1.08e-37	0.100009	0.897248	0.997257	8.97171	Y
	41	rs55965437	Muscle Skeletal	17	DDAH2	ENSG00000213722.4	7742	7.42e-39	0.00696093	6.28e-38	0.0580382	0.935001	0.993039	16.1101	Y
	41	rs55965437	Esophagus Mucosa	26	HSD17B8	ENSG00000204228.3	1173	7.7e-20	0.0839909	3.92e-20	0.0419295	0.87408	0.916009	20.8464	N
	41	rs55965437	Brain Cerebellum	40	HLA-DMA	ENSG00000204257.10	1696	1.12e-25	0.060037	2.17e-25	0.1156	0.824363	0.939963	7.13119	N
	41	rs55965437	Liver	20	SKIV2L	ENSG00000204351.7	7742	5.39e-38	0.0505913	8.19e-38	0.0759802	0.873428	0.949409	11.4955	N
	41	rs55965437	Thyroid	4	LY6G6F	ENSG00000204424.8	7742	1.81e-38	0.016986	2.3e-38	0.0206362	0.962378	0.983014	46.6355	N
	41	rs55965437	Adrenal Gland	46	ABHD16A	ENSG00000204427.7	7742	3.62e-38	0.0340068	7.19e-38	0.0665908	0.899402	0.965993	13.5064	N
	41	rs55965437	Adipose Subcutaneous	48	ABHD16A	ENSG00000204427.7	7742	8.55e-38	0.08021	1.53e-37	0.142592	0.777198	0.91979	5.45051	N
	41	rs55965437	Pancreas	14	ABHD16A	ENSG00000204427.7	7742	9.67e-38	0.090691	1.57e-37	0.146944	0.762365	0.909309	5.18812	N
	41	rs55965437	Brain Caudate basal ganglia	42	ABHD16A	ENSG00000204427.7	7742	9.34e-38	0.08765	1.29e-37	0.120236	0.792114	0.91235	6.58798	N
	41	rs55965437	Lung	19	CSNK2B	ENSG00000204435.9	7742	2.28e-38	0.0214165	2.47e-37	0.230972	0.747611	0.978584	3.2368	N
	41	rs55965437	Testis	11	PRRC2A	ENSG00000204469.8	7742	0	0.00347563	2.28e-37	0.21295	0.783574	0.996524	3.67961	N
	41	rs55965437	Cells Transformed fibroblasts	30	HLA-E	ENSG00000204592.5	4104	7.46e-23	0.0975571	3.14e-23	0.0402517	0.862191	0.902443	21.42	N
	41	rs55965437	Heart Atrial Appendage	22	DDAH2	ENSG00000213722.4	7742	1.34e-38	0.0126122	2.41e-37	0.225183	0.762205	0.987388	3.38482	N
	41	rs55965437	Heart Left Ventricle	21	DDAH2	ENSG00000213722.4	7742	4.13e-38	0.038763	1.44e-37	0.134023	0.827215	0.961237	6.17221	N
	41	rs55965437	Brain Cerebellar Hemisphere	41	DDAH2	ENSG00000213722.4	7742	7.08e-38	0.0664769	1.38e-37	0.128239	0.805284	0.933523	6.27955	N
	41	rs55965437	Cells Transformed fibroblasts	30	LINC00243	ENSG00000214894.2	5593	3.99e-38	0.037396	8.28e-38	0.0768472	0.885757	0.962604	11.5262	N
	41	rs55965437	Esophagus Muscularis	25	HCG22	ENSG00000228789.2	6182	9.44e-39	0.00886087	2.63e-37	0.246194	0.744945	0.991139	3.02585	N
	42	rs2187668	Adipose Subcutaneous	48	TCF19	ENSG00000137310.7	44	1.06e-25	0.00790415	8.84e-26	0.00558777	0.986508	0.992096	176.548	Y
	42	rs2187668	Liver	20	RNF5	ENSG00000204308.6	13200	1.01e-27	0.000541	5.53e-26	0.028674	0.970785	0.999459	33.8559	Y
	42	rs2187668	Adrenal Gland	46	RNF5	ENSG00000204308.6	13200	3.58e-31	1.92e-07	3.92e-26	0.0200336	0.979966	1	48.9162	Y
	42	rs2187668	Pancreas	14	RNF5	ENSG00000204308.6	13200	4.05e-32	2.17e-08	9.43e-26	0.0495927	0.950407	1	19.1643	Y
	42	rs2187668	Brain Frontal Cortex BA9	38	RNF5	ENSG00000204308.6	13200	4.38e-28	0.000235	8.06e-26	0.0422447	0.957521	0.999765	22.6661	Y
	42	rs2187668	Brain Cerebellum	40	RNF5	ENSG00000204308.6	13200	4.41e-28	0.000236	1.71e-25	0.090825	0.908939	0.999764	10.0076	Y
	42	rs2187668	Lung	19	RNF5	ENSG00000204308.6	13200	3e-29	1.61e-05	7.78e-26	0.0407802	0.959204	0.999984	23.5213	Y
	42	rs2187668	Thyroid	4	RNF5	ENSG00000204308.6	13200	2.09e-33	1.12e-09	4.22e-26	0.0216554	0.978345	1	45.1779	Y
	42	rs2187668	Heart Left Ventricle	21	RNF5	ENSG00000204308.6	13200	2.31e-30	1.24e-06	6.48e-26	0.0338031	0.966196	0.999999	28.583	Y
	42	rs2187668	Muscle Skeletal	17	RNF5	ENSG00000204308.6	13182	0	1.49e-27	3.21e-26	0.0162221	0.983778	1	60.6444	Y
	42	rs2187668	Nerve Tibial	16	POU5F1	ENSG00000204531.11	116	1.63e-27	0.000874	3.89e-26	0.0198768	0.97925	0.999126	49.2659	Y
	42	rs2187668	Adipose Subcutaneous	48	POU5F1	ENSG00000204531.11	116	9.01e-28	0.000483	3.91e-26	0.0199779	0.979539	0.999517	49.0311	Y
	42	rs2187668	Artery Tibial	1	POU5F1	ENSG00000204531.11	116	5.52e-27	0.00296	4.51e-26	0.0232166	0.973824	0.99704	41.9451	Y
	42	rs2187668	Colon Sigmoid	29	CCHCR1	ENSG00000204536.9	44	1.07e-25	0.00797	9.79e-26	0.00629628	0.985737	0.992033	156.559	Y
	42	rs2187668	Whole Blood	45	CCHCR1	ENSG00000204536.9	44	2.99e-27	0.00022236	6.81e-26	0.00407114	0.995706	0.999778	244.577	Y
	42	rs2187668	Lung	19	CCHCR1	ENSG00000204536.9	44	3.02e-29	2.25e-06	1.01e-25	0.00652888	0.993469	0.999998	152.165	Y
	42	rs2187668	Liver	20	CCHCR1	ENSG00000204536.9	44	3.24e-27	0.000241	1.19e-25	0.00783121	0.991928	0.999759	126.663	Y
	42	rs2187668	Colon Transverse	28	CCHCR1	ENSG00000204536.9	44	9.57e-32	7.12e-09	6.72e-26	0.0040012	0.995999	1	248.925	Y
	42	rs2187668	Adipose Visceral Omentum	47	CCHCR1	ENSG00000204536.9	44	4e-28	2.97e-05	1.33e-25	0.00890946	0.991061	0.99997	111.237	Y
	42	rs2187668	Breast Mammary Tissue	12	CCHCR1	ENSG00000204536.9	44	3.51e-26	0.00261	7.72e-26	0.00475096	0.992637	0.997388	208.934	Y
	42	rs2187668	Whole Blood	45	CCHCR1	ENSG00000204536.9	44	2.99e-27	0.000222	6.81e-26	0.00407114	0.995706	0.999778	244.577	Y
	42	rs2187668	Nerve Tibial	16	CCHCR1	ENSG00000204536.9	44	1.47e-29	1.09e-06	6.79e-26	0.00405334	0.995946	0.999999	245.71	Y
	42	rs2187668	Adipose Subcutaneous	48	CCHCR1	ENSG00000204536.9	44	3.32e-29	2.47e-06	8.64e-26	0.00543091	0.994567	0.999998	183.131	Y
	42	rs2187668	Brain Cerebellum	40	CCHCR1	ENSG00000204536.9	44	4e-26	0.00298	9.88e-26	0.0063606	0.990663	0.997023	155.75	Y
	42	rs2187668	Thyroid	4	CCHCR1	ENSG00000204536.9	44	2.04e-29	1.52e-06	6.47e-26	0.00381607	0.996182	0.999998	261.049	Y
	42	rs2187668	Esophagus Muscularis	25	CCHCR1	ENSG00000204536.9	44	1.2e-26	0.000895082	1.37e-25	0.00920777	0.989897	0.999105	107.507	Y
	42	rs2187668	Esophagus Mucosa	26	PSORS1C2	ENSG00000204538.3	3	0.000349822	0.00452	7.81e-05	1.52e-05	0.995033	0.995048	65462.7	Y
	42	rs2187668	Muscle Skeletal	17	PPT2	ENSG00000221988.8	13200	2.86e-28	0.000154	4.48e-26	0.0230186	0.976828	0.999846	42.4365	Y
	42	rs2187668	Muscle Skeletal	17	C4B	ENSG00000224389.4	11000	2.5e-27	0.00134	1.02e-25	0.0538213	0.944839	0.998661	17.5551	Y
	42	rs2187668	Testis	11	C4B	ENSG00000224389.4	11000	6.22e-28	0.000334	1.28e-25	0.0677216	0.931945	0.999666	13.7614	Y
	42	rs2187668	Artery Aorta	3	HLA-B	ENSG00000234745.5	1620	6.97e-27	0.00374	5.46e-26	0.0283068	0.967958	0.996264	34.1953	Y
	42	rs2187668	Pancreas	14	HLA-B	ENSG00000234745.5	1622	8.38e-27	0.00449175	6.07e-26	0.0315975	0.963911	0.995508	30.5059	Y
	42	rs2187668	Muscle Skeletal	17	C2	ENSG00000166278.10	10213	1.45e-25	0.0775972	3.38e-25	0.180545	0.741858	0.922403	4.10899	N
	42	rs2187668	Vagina	9	NOTCH4	ENSG00000204301.5	13182	1.01e-25	0.0539773	3.61e-25	0.192639	0.753384	0.946023	3.91086	N
	42	rs2187668	Cells Transformed fibroblasts	30	RNF5	ENSG00000204308.6	13200	1.97e-26	0.0106	1.16e-25	0.061399	0.928037	0.989436	15.1149	N
	42	rs2187668	Brain Cerebellar Hemisphere	41	RNF5	ENSG00000204308.6	13200	3.44e-26	0.0185	1.4e-25	0.0743389	0.907208	0.981547	12.2037	N
	42	rs2187668	Prostate	13	RNF5	ENSG00000204308.6	13200	1.03e-25	0.0554	2.88e-25	0.153592	0.790989	0.944581	5.14993	N
	42	rs2187668	Pituitary	31	RNF5	ENSG00000204308.6	13200	1.58e-25	0.085	2.42e-25	0.128793	0.786243	0.915036	6.10472	N
	42	rs2187668	Muscle Skeletal	17	AGPAT1	ENSG00000204310.6	13200	4.78e-26	0.0256	1.99e-25	0.106091	0.86828	0.974371	8.18426	N
	42	rs2187668	Cells Transformed fibroblasts	30	PRRT1	ENSG00000204314.6	13200	4.28e-26	0.023	1.45e-25	0.0766387	0.90041	0.977049	11.7488	N
	42	rs2187668	Whole Blood	45	FKBPL	ENSG00000204315.3	13000	2.55e-26	0.0137	3.17e-25	0.169227	0.817108	0.986335	4.82846	N
	42	rs2187668	Whole Blood	45	FKBPL	ENSG00000204315.3	13023	2.55e-26	0.013665	3.17e-25	0.169227	0.817108	0.986335	4.82846	N
	42	rs2187668	Testis	11	APOM	ENSG00000204444.6	6130	8.78e-26	0.0471	2.42e-25	0.128929	0.824001	0.952931	6.39111	N
	42	rs2187668	Stomach	5	HLA-C	ENSG00000204525.10	860	1.54e-25	0.0827	1.75e-25	0.0928113	0.824455	0.917267	8.88314	N
	42	rs2187668	Heart Atrial Appendage	22	POU5F1	ENSG00000204531.11	116	1.27e-25	0.068	4.78e-26	0.0246967	0.907293	0.93199	36.7374	N
	42	rs2187668	Artery Aorta	3	CCHCR1	ENSG00000204536.9	44	1.19e-24	0.0888	9.34e-26	0.0060423	0.905163	0.911205	149.804	N
	42	rs2187668	Heart Atrial Appendage	22	CCHCR1	ENSG00000204536.9	44	1.99e-25	0.0148	1.29e-25	0.0085968	0.976602	0.985199	113.601	N
	42	rs2187668	Skin Not Sun Exposed Suprapubic	8	CCHCR1	ENSG00000204536.9	44	1.09e-24	0.0812	6.48e-26	0.00390911	0.914898	0.918807	234.043	N
	42	rs2187668	Spleen	6	CCHCR1	ENSG00000204536.9	44	1.55e-25	0.0115	8.45e-26	0.00530209	0.98316	0.988462	185.429	N
	42	rs2187668	Esophagus Gastroesophageal Junction	27	CCHCR1	ENSG00000204536.9	44	5.05e-25	0.0376	7.44e-26	0.00457527	0.957869	0.962444	209.358	N
	42	rs2187668	Artery Tibial	1	CCHCR1	ENSG00000204536.9	44	1.15e-24	0.0857	8.58e-26	0.00547278	0.908825	0.914297	166.063	N
	42	rs2187668	Lung	19	HCP5	ENSG00000206337.6	2247	1.35e-25	0.0721518	1.9e-25	0.101203	0.826645	0.927848	8.16818	N
	42	rs2187668	Testis	11	CLIC1	ENSG00000213719.4	8330	2e-26	0.0107	7.93e-26	0.0415577	0.947739	0.989296	22.8054	N
	42	rs2187668	Whole Blood	45	DDAH2	ENSG00000213722.4	8020	9.44e-26	0.0506	2.96e-25	0.158017	0.791359	0.949376	5.00806	N
	42	rs2187668	Whole Blood	45	DDAH2	ENSG00000213722.4	8024	9.44e-26	0.0506242	2.96e-25	0.158017	0.791359	0.949376	5.00806	N
	42	rs2187668	Cells Transformed fibroblasts	30	PPT2	ENSG00000221988.8	13200	7.6e-26	0.0408	2.44e-25	0.129949	0.829298	0.959247	6.38172	N
	42	rs2187668	Pancreas	14	PPT2	ENSG00000221988.8	13200	1.76e-25	0.0942	3.23e-25	0.172372	0.733379	0.905751	4.25463	N
	42	rs2187668	Artery Aorta	3	C4B	ENSG00000224389.4	11000	2.36e-26	0.0126	1.71e-25	0.0909268	0.896426	0.987353	9.85876	N
	42	rs2187668	Esophagus Mucosa	26	C4B	ENSG00000224389.4	11000	7.95e-27	0.00426	4.52e-25	0.241569	0.75417	0.995739	3.12196	N
	42	rs2187668	Adipose Visceral Omentum	47	C4B	ENSG00000224389.4	11000	2.66e-26	0.0143	1.15e-25	0.0605121	0.925213	0.985725	15.2897	N
	42	rs2187668	Esophagus Muscularis	25	HLA-B	ENSG00000234745.5	1620	1.02e-25	0.0546	9.29e-26	0.0489	0.896539	0.945439	18.3341	N
	42	rs2187668	Nerve Tibial	16	HLA-B	ENSG00000234745.5	1620	1.28e-25	0.0684	2.58e-25	0.137391	0.794208	0.931599	5.78065	N
	42	rs2187668	Brain Anterior cingulate cortex BA24	43	CFB	ENSG00000243649.4	10500	1.34e-25	0.0719	2.44e-25	0.129925	0.798148	0.928073	6.14313	N
	42	rs2187668	Cells EBV-transformed lymphocytes	18	C4A	ENSG00000244731.3	10700	1.45e-27	0.00078	3.52e-25	0.188179	0.811041	0.99922	4.30995	N
	45	rs13230646	Testis	11	STK31	ENSG00000196335.8	4212	1.58e-14	6.58e-07	2.05e-09	0.0847405	0.915259	0.999999	10.8007	Y
	47	rs2538745	Whole Blood	45	DTX2	ENSG00000091073.15	2787	2.39e-12	1.92e-10	0.00206625	0.165116	0.832818	0.997934	5.04385	Y
	47	rs2538745	Brain Cortex	39	UPK3B	ENSG00000243566.2	2787	2.42e-17	1.94e-15	0.00124666	0.099224	0.899529	0.998753	9.06564	Y
	47	rs2538745	Vagina	9	UPK3B	ENSG00000243566.2	2787	4.11e-07	3.3e-05	0.00290617	0.232641	0.76442	0.99706	3.28584	N
	47	rs2538745	Cells Transformed fibroblasts	30	UPK3B	ENSG00000243566.2	2787	1.39e-09	1.12e-07	0.00264988	0.212037	0.785313	0.99735	3.70367	N
	47	rs2538745	Heart Left Ventricle	21	UPK3B	ENSG00000243566.2	2787	2.43e-08	1.95e-06	0.00310489	0.248617	0.748276	0.996893	3.00976	N
	48	rs2056726	Adipose Subcutaneous	48	STAG3	ENSG00000066923.13	2166	3.77e-19	0.000209699	7.61e-17	0.0413326	0.958458	0.99979	23.1889	Y
	48	rs2056726	Brain Putamen basal ganglia	34	STAG3	ENSG00000066923.13	2166	3.28e-19	0.00018214	9.38e-17	0.0511609	0.948657	0.999818	18.5426	Y
	48	rs2056726	Skin Sun Exposed Lower leg	7	STAG3	ENSG00000066923.13	2166	3.11e-24	1.73e-09	6.7e-17	0.036244	0.963756	1	26.5908	Y
	48	rs2056726	Brain Hypothalamus	36	STAG3	ENSG00000066923.13	2166	2.17e-17	0.0120612	1.94e-16	0.106796	0.881143	0.987939	8.25071	N
	48	rs2056726	Brain Spinal cord cervical c-1	33	STAG3	ENSG00000066923.13	2166	3.4e-17	0.0188971	8.63e-17	0.0469934	0.934109	0.981103	19.8775	N
	48	rs2056726	Esophagus Gastroesophageal Junction	27	STAG3	ENSG00000066923.13	2166	1.4e-16	0.0780503	2.93e-16	0.161797	0.760153	0.92195	4.69819	N
	48	rs2056726	Esophagus Mucosa	26	MAP11	ENSG00000146826.10	2166	1.32e-16	0.0733932	1.51e-16	0.0831659	0.843441	0.926607	10.1417	N
	48	rs2056726	Cells EBV-transformed lymphocytes	18	LAMTOR4	ENSG00000188186.6	2166	1.55e-16	0.0862667	1.97e-16	0.108752	0.804981	0.913733	7.40197	N
	48	rs2056726	Brain Cortex	39	LAMTOR4	ENSG00000188186.6	2166	5.11e-17	0.0284121	3.98e-16	0.220521	0.751067	0.971588	3.40588	N
	48	rs2056726	Adipose Visceral Omentum	47	GPC2	ENSG00000213420.3	2166	5.13e-17	0.0285033	1.16e-16	0.0633057	0.908191	0.971497	14.3461	N
	48	rs2056726	Brain Hypothalamus	36	CASTOR3	ENSG00000239521.3	2166	5.58e-17	0.0309909	7.22e-17	0.0391765	0.929833	0.969009	23.7345	N
	48	rs2056726	Esophagus Mucosa	26	CASTOR3	ENSG00000239521.3	2166	1.03e-16	0.0573555	1.66e-16	0.0911507	0.851494	0.942645	9.34161	N
	48	rs2056726	Adipose Visceral Omentum	47	CASTOR3	ENSG00000239521.3	2166	4.47e-17	0.0248222	1.32e-16	0.0724561	0.902722	0.975178	12.4589	N
	48	rs2056726	Brain Spinal cord cervical c-1	33	CASTOR3	ENSG00000239521.3	2166	1.5e-16	0.0832239	9.67e-17	0.0528429	0.863933	0.916776	16.3491	N
	48	rs2056726	Breast Mammary Tissue	12	CASTOR3	ENSG00000239521.3	2166	1.24e-16	0.0688034	1.54e-16	0.0847591	0.846438	0.931197	9.98639	N
	49	rs374945265	Artery Tibial	1	POT1-AS1	ENSG00000224897.2	2880	5.65e-09	0.00275	4.18e-08	0.0193818	0.977864	0.997246	50.4526	Y
	49	rs374945265	Artery Aorta	3	POT1-AS1	ENSG00000224897.2	2880	3.4e-09	0.00166	3.45e-08	0.0158	0.982527	0.998327	62.1852	Y
	49	rs374945265	Whole Blood	45	NDUFA5	ENSG00000128609.10	3480	3.84e-07	0.0482	2.57e-07	0.0313152	0.920463	0.951778	29.3935	N
	49	rs374945265	Whole Blood	45	NDUFA5	ENSG00000128609.10	3480	3.84e-07	0.0482	2.57e-07	0.0313152	0.920463	0.951778	29.3935	N
	49	rs374945265	Artery Aorta	3	AC019155.1	ENSG00000205898.3	2060	9.25e-08	0.0451	6.8e-08	0.0321925	0.922752	0.954944	28.6636	N
	49	rs374945265	Artery Tibial	1	AC019155.1	ENSG00000205898.3	2060	3.81e-08	0.0186	4.62e-08	0.0215475	0.959893	0.981441	44.5477	N
	50	rs7790856	Thyroid	4	POT1-AS1	ENSG00000224897.2	3971	0	0.00015166	0	0.0516616	0.948187	0.999848	18.3538	Y
	50	rs7790856	Whole Blood	45	NDUFA5	ENSG00000128609.10	1144	3.92e-07	0.0436693	1.7e-07	0.0179483	0.938382	0.95633	52.2824	N
	50	rs7790856	Pancreas	14	POT1-AS1	ENSG00000224897.2	3971	0	0.0112848	0	0.0863467	0.902368	0.988715	10.4505	N
	50	rs7790856	Brain Cortex	39	RP11-807H17.1	ENSG00000227869.1	3338	0	0.0886766	0	0.208154	0.703169	0.911323	3.37812	N
	51	rs764071296	Artery Coronary	2	IRF5	ENSG00000128604.14	3470	5.81e-21	0.00334	5.9e-20	0.0328762	0.963788	0.996664	29.3156	Y
	51	rs764071296	Colon Transverse	28	IRF5	ENSG00000128604.14	3470	6.44e-31	3.7e-13	3.43e-20	0.0186948	0.981305	1	52.4907	Y
	51	rs764071296	Adipose Visceral Omentum	47	IRF5	ENSG00000128604.14	3470	1.45e-24	8.32e-07	4.8e-20	0.026599	0.9734	0.999999	36.5954	Y
	51	rs764071296	Cells Transformed fibroblasts	30	IRF5	ENSG00000128604.14	3470	5.37e-29	3.08e-11	3.83e-20	0.0209775	0.979023	1	46.6701	Y
	51	rs764071296	Spleen	6	IRF5	ENSG00000128604.14	3470	1.23e-20	0.00704	1.38e-19	0.0785051	0.914453	0.992958	11.6483	Y
	51	rs764071296	Nerve Tibial	16	IRF5	ENSG00000128604.14	3470	2.27e-34	1.3e-16	3.15e-20	0.0171038	0.982896	1	57.4667	Y
	51	rs764071296	Artery Aorta	3	IRF5	ENSG00000128604.14	3465	3.97e-37	2.28e-19	2.83e-20	0.0152337	0.984766	1	64.6441	Y
	51	rs764071296	Colon Sigmoid	29	IRF5	ENSG00000128604.14	3470	1.34e-21	0.000772	4e-20	0.0219885	0.97724	0.999228	44.4431	Y
	51	rs764071296	Heart Atrial Appendage	22	IRF5	ENSG00000128604.14	3470	2.35e-24	1.35e-06	4.44e-20	0.0245003	0.975498	0.999999	39.8158	Y
	51	rs764071296	Skin Sun Exposed Lower leg	7	IRF5	ENSG00000128604.14	3465	0	8.02e-24	2.58e-20	0.0138069	0.986193	1	71.4275	Y
	51	rs764071296	Muscle Skeletal	17	IRF5	ENSG00000128604.14	3465	2.63e-24	1.51e-06	3.07e-20	0.0166329	0.983366	0.999999	59.1219	Y
	51	rs764071296	Stomach	5	IRF5	ENSG00000128604.14	3470	6.29e-30	3.61e-12	3.42e-20	0.0186561	0.981344	1	52.6018	Y
	51	rs764071296	Whole Blood	45	IRF5	ENSG00000128604.14	3470	0	4.02e-35	3.59e-20	0.0196523	0.980348	1	49.8846	Y
	51	rs764071296	Esophagus Gastroesophageal Junction	27	IRF5	ENSG00000128604.14	3470	2.08e-22	0.00012	3.62e-20	0.0198	0.980086	0.999886	49.4993	Y
	51	rs764071296	Adrenal Gland	46	IRF5	ENSG00000128604.14	3470	9.21e-24	5.29e-06	3.51e-20	0.0191934	0.980801	0.999995	51.1008	Y
	51	rs764071296	Skin Not Sun Exposed Suprapubic	8	IRF5	ENSG00000128604.14	3470	4.17e-30	2.39e-12	4.28e-20	0.023586	0.976414	1	41.398	Y
	51	rs764071296	Lung	19	IRF5	ENSG00000128604.14	3470	4.5e-32	2.58e-14	2.77e-20	0.0149	0.985092	0.999992	66.1135	Y
	51	rs764071296	Liver	20	IRF5	ENSG00000128604.14	3470	1.89e-23	1.09e-05	3e-20	0.0162535	0.983736	0.999989	60.5247	Y
	51	rs764071296	Whole Blood	45	IRF5	ENSG00000128604.14	3470	0	4.02e-35	3.59e-20	0.0196523	0.980348	1	49.8846	Y
	51	rs764071296	Adipose Subcutaneous	48	IRF5	ENSG00000128604.14	3470	2.62e-26	1.5e-08	5.04e-20	0.0279521	0.972048	1	34.7755	Y
	51	rs764071296	Thyroid	4	IRF5	ENSG00000128604.14	3465	1.17e-36	6.74e-19	2.94e-20	0.0159176	0.984082	1	61.8234	Y
	51	rs764071296	Breast Mammary Tissue	12	IRF5	ENSG00000128604.14	3470	7.19e-21	0.00413	5.23e-20	0.0290781	0.966795	0.995873	33.2482	Y
	51	rs764071296	Heart Left Ventricle	21	IRF5	ENSG00000128604.14	3470	1.05e-20	0.00605	4.73e-20	0.0261933	0.967759	0.993952	36.9468	Y
	51	rs764071296	Artery Tibial	1	IRF5	ENSG00000128604.14	3470	0	2.21e-23	3.01e-20	0.0162982	0.983702	1	60.3565	Y
	51	rs764071296	Pancreas	14	IRF5	ENSG00000128604.14	3470	3.44e-27	1.97e-09	3.93e-20	0.0215826	0.978417	1	45.3336	Y
	51	rs764071296	Esophagus Muscularis	25	IRF5	ENSG00000128604.14	3470	3.31e-30	1.9e-12	3.47e-20	0.0189311	0.981069	1	51.8231	Y
	51	rs764071296	Cells Transformed fibroblasts	30	TNPO3	ENSG00000064419.9	3470	6.09e-20	0.035	2.45e-19	0.139587	0.825448	0.965035	5.91349	N
	51	rs764071296	Small Intestine Terminal Ileum	23	IRF5	ENSG00000128604.14	3470	2.24e-20	0.0128	5.45e-20	0.0302995	0.956868	0.987168	31.5803	N
	51	rs764071296	Pituitary	31	IRF5	ENSG00000128604.14	3470	1.59e-19	0.0912	1.29e-19	0.0733724	0.835441	0.908813	11.3863	N
	51	rs764071296	Prostate	13	IRF5	ENSG00000128604.14	3470	1.03e-19	0.0593	1.1e-19	0.061979	0.878725	0.940704	14.1778	N
	52	rs11556924	Lung	19	AC087071.1	ENSG00000229196.3	3342	8.62e-06	0.0082897	4.41e-05	0.0415057	0.950152	0.991658	22.8921	Y
	54	rs2306646	Muscle Skeletal	17	XPO7	ENSG00000130227.12	3507	1.86e-25	5.37e-07	2.02e-20	0.0573869	0.942613	0.999999	16.4256	Y
	54	rs2306646	Skin Sun Exposed Lower leg	7	XPO7	ENSG00000130227.12	3507	1.5e-20	0.043293	2.8e-20	0.079821	0.876886	0.956707	10.9857	N
	54	rs2306646	Esophagus Mucosa	26	XPO7	ENSG00000130227.12	3507	1.68e-20	0.0485987	2.37e-20	0.0674372	0.883964	0.951401	13.108	N
	55	rs762679	Muscle Skeletal	17	MCM4	ENSG00000104738.12	1884	6.77e-27	2.27e-06	3.09e-24	3.72e-05	0.999961	0.999998	26880.7	Y
	55	rs762679	Artery Tibial	1	MCM4	ENSG00000104738.12	1884	1.38e-28	4.62e-08	2.98e-24	2.32e-07	1	1	4.31034e+06	Y
	55	rs762679	Breast Mammary Tissue	12	MCM4	ENSG00000104738.12	1884	6.7e-24	0.00224829	5.76e-24	0.000936673	0.996815	0.997752	1064.21	Y
	55	rs762679	Colon Sigmoid	29	MCM4	ENSG00000104738.12	1884	4.9e-24	0.00164362	4.61e-24	0.000548444	0.997808	0.998356	1819.34	Y
	55	rs762679	Thyroid	4	MCM4	ENSG00000104738.12	1884	8.8e-24	0.0029547	5.88e-24	0.000978836	0.996066	0.997045	1017.6	Y
	55	rs762679	Brain Caudate basal ganglia	42	MCM4	ENSG00000104738.12	1884	5.57e-26	1.87e-05	3.02e-24	1.31e-05	0.999968	0.999981	76333.4	Y
	55	rs762679	Artery Aorta	3	MCM4	ENSG00000104738.12	1884	1.31e-23	0.00441317	7.1e-24	0.00138938	0.994197	0.995587	715.567	Y
	55	rs762679	Brain Cerebellum	40	MCM4	ENSG00000104738.12	1884	1.44e-23	0.00484407	6.24e-24	0.0011011	0.994055	0.995156	902.785	Y
	55	rs762679	Cells Transformed fibroblasts	30	MCM4	ENSG00000104738.12	1884	8.49e-26	2.85e-05	3.03e-24	1.75e-05	0.999954	0.999971	57140.2	Y
	55	rs762679	Skin Not Sun Exposed Suprapubic	8	MCM4	ENSG00000104738.12	1884	1.96e-27	6.6e-07	3e-24	6.18e-06	0.999993	0.999999	161811	Y
	55	rs762679	Brain Frontal Cortex BA9	38	MCM4	ENSG00000104738.12	1884	5.5e-24	0.00184523	1.02e-23	0.00242352	0.995731	0.998155	410.861	Y
	55	rs762679	Adipose Subcutaneous	48	MCM4	ENSG00000104738.12	1884	2.91e-29	9.77e-09	3e-24	8.55e-06	0.999991	1	116958	Y
	55	rs762679	Heart Atrial Appendage	22	MCM4	ENSG00000104738.12	1884	1.39e-24	0.000466029	3.37e-24	0.000132112	0.999402	0.999534	7564.81	Y
	55	rs762679	Lung	19	MCM4	ENSG00000104738.12	1884	1.55e-24	0.000520891	9.16e-24	0.00207634	0.997403	0.999479	480.366	Y
	55	rs762679	Skin Sun Exposed Lower leg	7	MCM4	ENSG00000104738.12	1884	9.84e-29	3.3e-08	3.38e-24	0.000134468	0.999865	1	7435.71	Y
	55	rs762679	Esophagus Muscularis	25	MCM4	ENSG00000104738.12	1884	1.29e-23	0.00432211	7.32e-24	0.00146323	0.994215	0.995678	679.467	Y
	55	rs762679	Nerve Tibial	16	MCM4	ENSG00000104738.12	1884	1.45e-24	0.000485781	3.33e-24	0.000119913	0.999394	0.999514	8334.33	Y
	55	rs762679	Testis	11	MCM4	ENSG00000104738.12	1884	1.82e-26	6.1e-06	2.4e-23	0.00707681	0.992917	0.999994	140.306	Y
	55	rs762679	Esophagus Mucosa	26	MCM4	ENSG00000104738.12	1884	2.05e-32	6.88e-12	2.98e-24	5.87e-07	0.999999	1	1.70358e+06	Y
	55	rs762679	Brain Cortex	39	MCM4	ENSG00000104738.12	1884	1.37e-24	0.000460555	3.47e-24	0.000164068	0.999375	0.999539	6091.23	Y
	55	rs762679	Heart Left Ventricle	21	MCM4	ENSG00000104738.12	1884	5.93e-23	0.0199163	2.04e-23	0.00588597	0.974198	0.980084	165.512	N
	55	rs762679	Small Intestine Terminal Ileum	23	MCM4	ENSG00000104738.12	1884	2.65e-22	0.0888733	5.31e-23	0.0169362	0.89419	0.911127	52.7975	N
	55	rs762679	Adrenal Gland	46	MCM4	ENSG00000104738.12	1884	1.23e-22	0.0414103	2.84e-23	0.00859374	0.949996	0.95859	110.545	N
	55	rs762679	Prostate	13	MCM4	ENSG00000104738.12	1884	1.71e-22	0.0574497	3.95e-23	0.012336	0.930214	0.94255	75.4064	N
	55	rs762679	Cells EBV-transformed lymphocytes	18	MCM4	ENSG00000104738.12	1884	1.02e-22	0.0342	4.57e-23	0.0143907	0.951397	0.965787	66.1117	N
	55	rs762679	Adipose Visceral Omentum	47	MCM4	ENSG00000104738.12	1884	5.41e-23	0.0181475	1.28e-23	0.00333115	0.978521	0.981852	293.749	N
	55	rs762679	Brain Hippocampus	37	MCM4	ENSG00000104738.12	1884	1.1e-22	0.0368502	3.46e-23	0.0106505	0.952499	0.96315	89.4323	N
	56	rs564224004	Cells Transformed fibroblasts	30	TGS1	ENSG00000137574.6	3832	1.38e-20	0.000121183	1.14e-17	0.0995212	0.900358	0.999879	9.04689	Y
	56	rs564224004	Whole Blood	45	TGS1	ENSG00000137574.6	3832	5.51e-25	4.84e-09	1.39e-17	0.121277	0.878723	1	7.24561	Y
	56	rs564224004	Skin Sun Exposed Lower leg	7	TGS1	ENSG00000137574.6	3832	0	6.47e-24	9.46e-18	0.0820694	0.917931	1	11.1848	Y
	56	rs564224004	Esophagus Gastroesophageal Junction	27	TGS1	ENSG00000137574.6	3832	5.3e-19	0.00464772	1.53e-17	0.133431	0.861922	0.995352	6.4597	Y
	56	rs564224004	Adipose Subcutaneous	48	TGS1	ENSG00000137574.6	3832	6.18e-26	5.42e-10	8.31e-18	0.0719509	0.928049	1	12.8984	Y
	56	rs564224004	Nerve Tibial	16	TGS1	ENSG00000137574.6	3832	5.22e-25	4.58e-09	1.39e-17	0.120777	0.879223	1	7.27975	Y
	56	rs564224004	Muscle Skeletal	17	TGS1	ENSG00000137574.6	3832	1.38e-22	1.21e-06	1.08e-17	0.0939448	0.906054	0.999999	9.64453	Y
	56	rs564224004	Artery Tibial	1	TGS1	ENSG00000137574.6	3832	4.86e-21	4.26e-05	1.77e-17	0.154352	0.845606	0.999957	5.47844	Y
	56	rs564224004	Skin Not Sun Exposed Suprapubic	8	TGS1	ENSG00000137574.6	3832	5.08e-23	4.46e-07	1.37e-17	0.119055	0.880944	1	7.39946	Y
	56	rs564224004	Lung	19	TGS1	ENSG00000137574.6	3832	1.12e-18	0.00985804	1.52e-17	0.132136	0.858006	0.990142	6.49334	Y
	56	rs564224004	Whole Blood	45	TMEM68	ENSG00000167904.10	3832	9.17e-19	0.00804251	1.28e-17	0.111503	0.880454	0.991958	7.89623	Y
	56	rs564224004	Muscle Skeletal	17	TMEM68	ENSG00000167904.10	3832	6.46e-20	0.000566868	1.6e-17	0.139812	0.859621	0.999433	6.1484	Y
	56	rs564224004	Artery Tibial	1	TMEM68	ENSG00000167904.10	3832	4.75e-31	4.17e-15	1.45e-17	0.126517	0.873483	1	6.90409	Y
	56	rs564224004	Adrenal Gland	46	TMEM68	ENSG00000167904.10	3832	1.05e-21	9.24e-06	1.08e-17	0.0941858	0.905805	0.999991	9.61722	Y
	56	rs564224004	Adipose Visceral Omentum	47	TGS1	ENSG00000137574.6	3832	1.74e-18	0.0152812	1.25e-17	0.108965	0.875754	0.984719	8.03703	N
	56	rs564224004	Artery Aorta	3	TGS1	ENSG00000137574.6	3832	8.4e-18	0.0737005	1.4e-17	0.121886	0.804414	0.9263	6.59974	N
	56	rs564224004	Cells EBV-transformed lymphocytes	18	TGS1	ENSG00000137574.6	3832	2.09e-18	0.0183205	1.35e-17	0.117689	0.86399	0.98168	7.34128	N
	56	rs564224004	Prostate	13	TGS1	ENSG00000137574.6	3832	8.16e-18	0.0716046	1.35e-17	0.117895	0.8105	0.928395	6.87475	N
	56	rs564224004	Adrenal Gland	46	TGS1	ENSG00000137574.6	3832	7.09e-18	0.0622309	1.3e-17	0.113149	0.82462	0.937769	7.28793	N
	56	rs564224004	Breast Mammary Tissue	12	TGS1	ENSG00000137574.6	3832	6.86e-23	6.02e-07	2.16e-17	0.188749	0.81125	0.999999	4.29803	N
	56	rs564224004	Esophagus Muscularis	25	TGS1	ENSG00000137574.6	3832	1.1e-17	0.0965442	1.75e-17	0.15259	0.750866	0.903456	4.92082	N
	56	rs564224004	Thyroid	4	TGS1	ENSG00000137574.6	3832	2.78e-18	0.0244356	1.47e-17	0.128481	0.847084	0.975564	6.59308	N
	56	rs564224004	Cells Transformed fibroblasts	30	TMEM68	ENSG00000167904.10	3832	5e-18	0.043875	1.46e-17	0.127303	0.828822	0.956125	6.5106	N
	56	rs564224004	Breast Mammary Tissue	12	TMEM68	ENSG00000167904.10	3832	5.17e-18	0.0453849	1.71e-17	0.148992	0.805623	0.954615	5.40714	N
	56	rs564224004	Pancreas	14	TMEM68	ENSG00000167904.10	3832	1.5e-18	0.0131787	1.28e-17	0.111592	0.875229	0.986821	7.84313	N
	56	rs564224004	Thyroid	4	TMEM68	ENSG00000167904.10	3832	2.32e-21	2.03e-05	2.26e-17	0.197728	0.802252	0.99998	4.05735	N
	56	rs564224004	Esophagus Muscularis	25	TMEM68	ENSG00000167904.10	3832	2.67e-18	0.0234553	1.91e-17	0.166793	0.809752	0.976545	4.85483	N
	56	rs564224004	Adipose Visceral Omentum	47	TMEM68	ENSG00000167904.10	3832	2.98e-18	0.0261315	1.33e-17	0.115656	0.858212	0.973868	7.42038	N
	56	rs564224004	Artery Aorta	3	TMEM68	ENSG00000167904.10	3832	4.93e-18	0.0432443	1.18e-17	0.102975	0.853781	0.956756	8.29119	N
	56	rs564224004	Adipose Subcutaneous	48	TMEM68	ENSG00000167904.10	3832	2.54e-19	0.00223	2.55e-17	0.223043	0.774732	0.997774	3.47347	N
	56	rs564224004	Esophagus Gastroesophageal Junction	27	TMEM68	ENSG00000167904.10	3832	1.06e-17	0.0928949	1.56e-17	0.135873	0.771232	0.907105	5.67612	N
	59	rs1023767	Testis	11	VIRMA	ENSG00000164944.7	3979	6.47e-15	9.89e-06	2.73e-11	0.0407346	0.959255	0.99999	23.5489	Y
	59	rs1023767	Artery Tibial	1	VIRMA	ENSG00000164944.7	3979	1.31e-13	0.000199986	2.02e-11	0.0298544	0.969946	0.9998	32.4892	Y
	59	rs1023767	Colon Transverse	28	VIRMA	ENSG00000164944.7	3979	2.22e-13	0.000339629	2.73e-11	0.0408256	0.958835	0.99966	23.4861	Y
	59	rs1023767	Adipose Subcutaneous	48	VIRMA	ENSG00000164944.7	3979	4.76e-12	0.00727362	4.68e-11	0.0706792	0.922047	0.992726	13.0455	Y
	59	rs1023767	Cells Transformed fibroblasts	30	VIRMA	ENSG00000164944.7	3979	1.24e-22	1.9e-13	2.02e-11	0.0299091	0.970091	1	32.4347	Y
	59	rs1023767	Skin Sun Exposed Lower leg	7	LOC101926977	ENSG00000253704.1	3979	4.84e-13	0.000739695	3.58e-11	0.0538221	0.945438	0.99926	17.566	Y
	59	rs1023767	Artery Tibial	1	LOC101926977	ENSG00000253704.1	3979	3.69e-14	5.65e-05	3.48e-11	0.0523373	0.947606	0.999943	18.1058	Y
	59	rs1023767	Adipose Subcutaneous	48	LOC101926977	ENSG00000253704.1	3979	2.55e-12	0.00389643	2.81e-11	0.042067	0.954037	0.996104	22.679	Y
	59	rs1023767	Esophagus Gastroesophageal Junction	27	LOC101926977	ENSG00000253704.1	3979	2.42e-12	0.0037005	2.99e-11	0.0448207	0.951479	0.9963	21.2286	Y
	59	rs1023767	Pituitary	31	LOC101926977	ENSG00000253704.1	3979	5.2e-14	7.96e-05	3e-11	0.0449146	0.955006	0.99992	21.2627	Y
	59	rs1023767	Lung	19	LOC101926977	ENSG00000253704.1	3979	1.96e-12	0.00299699	3.05e-11	0.0456513	0.951352	0.997003	20.8395	Y
	59	rs1023767	Esophagus Muscularis	25	LOC101926977	ENSG00000253704.1	3979	4.16e-12	0.00636056	2.95e-11	0.0442387	0.949401	0.993639	21.4609	Y
	59	rs1023767	Esophagus Mucosa	26	LOC101926977	ENSG00000253704.1	3979	7.18e-13	0.0010989	3e-11	0.0449943	0.953907	0.998901	21.2006	Y
	59	rs1023767	Breast Mammary Tissue	12	LOC101926977	ENSG00000253704.1	3979	8.25e-13	0.0012619	2.88e-11	0.0431239	0.955614	0.998738	22.1598	Y
	59	rs1023767	Nerve Tibial	16	LOC101926977	ENSG00000253704.1	3979	1.55e-13	0.000237777	2.96e-11	0.0442776	0.955485	0.999762	21.5794	Y
	59	rs1023767	Colon Transverse	28	LOC101926977	ENSG00000253704.1	3979	3.05e-13	0.000467099	2.15e-11	0.0318939	0.967639	0.999533	30.3393	Y
	59	rs1023767	Cells Transformed fibroblasts	30	LOC101926977	ENSG00000253704.1	3979	1.46e-12	0.00222636	2.75e-11	0.0410921	0.956682	0.997774	23.2814	Y
	59	rs1023767	Adipose Visceral Omentum	47	LOC101926977	ENSG00000253704.1	3979	7.05e-14	0.000107762	2.61e-11	0.0389757	0.960917	0.999892	24.6543	Y
	59	rs1023767	Thyroid	4	LOC101926977	ENSG00000253704.1	3979	6.07e-16	9.29e-07	2.63e-11	0.0393355	0.960664	0.999999	24.4223	Y
	59	rs1023767	Adipose Subcutaneous	48	DPY19L4	ENSG00000156162.12	3979	2.4e-11	0.0366758	6.37e-11	0.0966189	0.866705	0.963324	8.97035	N
	59	rs1023767	Stomach	5	TP53INP1	ENSG00000164938.9	3979	5.41e-11	0.0826796	9.32e-11	0.141765	0.775555	0.91732	5.4707	N
	59	rs1023767	Pancreas	14	VIRMA	ENSG00000164944.7	3979	6.49e-11	0.0993098	6.07e-11	0.0919946	0.808696	0.90069	8.79069	N
	59	rs1023767	Stomach	5	VIRMA	ENSG00000164944.7	3979	5.43e-11	0.0830102	6.37e-11	0.09661	0.82038	0.91699	8.49166	N
	59	rs1023767	Esophagus Muscularis	25	VIRMA	ENSG00000164944.7	3979	4.24e-11	0.0649	5.54e-11	0.0839637	0.85117	0.935133	10.1374	N
	59	rs1023767	Thyroid	4	VIRMA	ENSG00000164944.7	3979	2.73e-11	0.0417113	6e-11	0.0909416	0.867347	0.958289	9.53741	N
	59	rs1023767	Nerve Tibial	16	VIRMA	ENSG00000164944.7	3979	6.54e-12	0.0100052	3.88e-11	0.0584453	0.931549	0.989995	15.9388	N
	59	rs1023767	Adipose Visceral Omentum	47	VIRMA	ENSG00000164944.7	3979	1.86e-11	0.0284838	5.95e-11	0.0901231	0.881393	0.971516	9.77988	N
	59	rs1023767	Artery Aorta	3	VIRMA	ENSG00000164944.7	3979	1.03e-11	0.0158	9.13e-11	0.138795	0.845387	0.984182	6.0909	N
	59	rs1023767	Cells EBV-transformed lymphocytes	18	VIRMA	ENSG00000164944.7	3979	2.3e-11	0.0351378	8.1e-11	0.123065	0.841797	0.964862	6.84028	N
	59	rs1023767	Whole Blood	45	RAD54B	ENSG00000197275.8	3979	2.27e-11	0.0347834	1.49e-10	0.22749	0.737727	0.965217	3.2429	N
	59	rs1023767	Cells EBV-transformed lymphocytes	18	LOC101926977	ENSG00000253704.1	3979	4.72e-11	0.0721344	6.33e-11	0.0960544	0.831811	0.927866	8.65979	N
	59	rs1023767	Artery Aorta	3	LOC101926977	ENSG00000253704.1	3979	7.4e-12	0.0113228	2.84e-11	0.0425554	0.946122	0.988677	22.2327	N
	59	rs1023767	Brain Cerebellar Hemisphere	41	LOC101926977	ENSG00000253704.1	3979	3e-11	0.0458121	4.41e-11	0.0665919	0.887596	0.954188	13.3289	N
	59	rs1023767	Heart Atrial Appendage	22	LOC101926977	ENSG00000253704.1	3979	1.13e-12	0.00173363	1.47e-10	0.223715	0.774552	0.998266	3.46223	N
	59	rs1023767	Brain Cerebellum	40	LOC101926977	ENSG00000253704.1	3979	1.07e-11	0.0163882	4.27e-11	0.064445	0.919167	0.983612	14.2628	N
	62	rs4743037	Thyroid	4	ZNF462	ENSG00000148143.8	3370	9.4e-22	4.22e-19	0.000277112	0.123698	0.876025	0.999723	7.08195	Y
	64	rs12572897	Esophagus Mucosa	26	RPL7AP52	ENSG00000225354.1	2638	6.15e-24	0.00281779	2.16e-22	0.0980291	0.899153	0.997182	9.1723	Y
	64	rs12572897	Stomach	5	CYP2C19	ENSG00000165841.5	2733	8.72e-23	0.0399437	1.69e-22	0.0764214	0.883635	0.960056	11.5627	N
	64	rs12572897	Pancreas	14	AL157834.2	ENSG00000234026.1	1746	7.13e-23	0.0326578	2.39e-23	0.00999412	0.957348	0.967342	95.7911	N
	67	rs10748858	Colon Transverse	28	STN1	ENSG00000107960.6	3015	0	0.00356036	0	0.0566361	0.939804	0.99644	16.5937	Y
	67	rs147806048	Esophagus Mucosa	26	STN1	ENSG00000107960.6	2990	0	3.02e-06	0	0.0149444	0.985053	0.999997	65.9144	Y
	67	rs10748858	Esophagus Mucosa	26	STN1	ENSG00000107960.6	3015	0	3.02e-06	0	0.0149444	0.985053	0.999997	65.9143	Y
	67	rs10748858	Skin Sun Exposed Lower leg	7	STN1	ENSG00000107960.6	3015	0	0.00988491	0	0.0325626	0.957552	0.990115	29.4065	Y
	67	rs10748858	Cells Transformed fibroblasts	30	STN1	ENSG00000107960.6	3015	0	0.00752781	0	0.0553895	0.937083	0.992472	16.9181	Y
	67	rs147806048	Skin Sun Exposed Lower leg	7	STN1	ENSG00000107960.6	2990	0	0.00989	0	0.0325313	0.957583	0.990115	29.4357	Y
	67	rs147806048	Cells Transformed fibroblasts	30	STN1	ENSG00000107960.6	2990	0	0.00753	0	0.0553739	0.937098	0.992472	16.9231	Y
	67	rs147806048	Colon Transverse	28	STN1	ENSG00000107960.6	2990	0	0.00356	0	0.056625	0.939815	0.99644	16.5972	Y
	67	rs9419958	Skin Sun Exposed Lower leg	7	STN1	ENSG00000107960.6	3042	0	0.00988476	0	0.032578	0.957537	0.990115	29.3922	Y
	67	rs9419958	Colon Transverse	28	STN1	ENSG00000107960.6	3042	0	0.00356034	0	0.0566417	0.939798	0.99644	16.592	Y
	67	rs9419958	Esophagus Mucosa	26	STN1	ENSG00000107960.6	3042	0	3.02e-06	0	0.0149444	0.985053	0.999997	65.9143	Y
	67	rs9419958	Cells Transformed fibroblasts	30	STN1	ENSG00000107960.6	3042	0	0.00752744	0	0.0554364	0.937036	0.992473	16.9029	Y
	67	rs10748858	Artery Tibial	1	SLK	ENSG00000065613.9	3015	0	0.0228822	0	0.127258	0.84986	0.977118	6.67826	N
	67	rs147806048	Artery Tibial	1	SLK	ENSG00000065613.9	2989	0	0.0228836	0	0.127202	0.849914	0.977116	6.6816	N
	67	rs9419958	Artery Tibial	1	SLK	ENSG00000065613.9	3042	0	0.0228813	0	0.127291	0.849828	0.977119	6.67625	N
	67	rs9419958	Lung	19	STN1	ENSG00000107960.6	3042	0	0.0596	0	0.0350691	0.905354	0.940424	25.8163	N
	67	rs10748858	Lung	19	STN1	ENSG00000107960.6	3015	0	0.0595891	0	0.0348644	0.905546	0.940411	25.9734	N
	67	rs10748858	Thyroid	4	STN1	ENSG00000107960.6	3015	0	0.0909745	0	0.0377129	0.871313	0.909026	23.1038	N
	67	rs10748858	Esophagus Muscularis	25	STN1	ENSG00000107960.6	3015	0	0.0150896	0	0.0175835	0.967327	0.98491	55.0133	N
	67	rs10748858	Adipose Subcutaneous	48	STN1	ENSG00000107960.6	3015	0	0.0532834	0	0.128782	0.817935	0.946717	6.35133	N
	67	rs10748858	Heart Atrial Appendage	22	STN1	ENSG00000107960.6	3015	0	0.00178914	0	0.183765	0.814445	0.998211	4.43198	N
	67	rs147806048	Lung	19	STN1	ENSG00000107960.6	2990	0	0.0597	0	0.0336997	0.906639	0.940339	26.9035	N
	67	rs147806048	Adipose Subcutaneous	48	STN1	ENSG00000107960.6	2990	0	0.0533	0	0.128695	0.818016	0.946711	6.35623	N
	67	rs147806048	Heart Atrial Appendage	22	STN1	ENSG00000107960.6	2989	0	0.00178918	0	0.183747	0.814464	0.998211	4.43252	N
	67	rs147806048	Esophagus Muscularis	25	STN1	ENSG00000107960.6	2990	0	0.0151	0	0.0175081	0.967401	0.984909	55.2543	N
	67	rs147806048	Thyroid	4	STN1	ENSG00000107960.6	2990	0	0.0911	0	0.0362002	0.872682	0.908882	24.1071	N
	67	rs9419958	Thyroid	4	STN1	ENSG00000107960.6	3042	0	0.0909801	0	0.0376539	0.871366	0.90902	23.1415	N
	67	rs9419958	Adipose Subcutaneous	48	STN1	ENSG00000107960.6	3042	0	0.0532697	0	0.129004	0.817726	0.94673	6.33874	N
	67	rs9419958	Esophagus Muscularis	25	STN1	ENSG00000107960.6	3042	0	0.0150889	0	0.0176301	0.967281	0.984911	54.8653	N
	67	rs9419958	Heart Atrial Appendage	22	STN1	ENSG00000107960.6	3042	0	0.00178913	0	0.183773	0.814438	0.998211	4.43176	N
	67	rs10748858	Adipose Subcutaneous	48	AL133355.1	ENSG00000260461.1	3015	0	0.0282658	0	0.0136245	0.95811	0.971734	70.3224	N
	67	rs10748858	Thyroid	4	AL133355.1	ENSG00000260461.1	3015	0	0.0610717	0	0.0339696	0.904959	0.938928	26.6402	N
	67	rs147806048	Adipose Subcutaneous	48	AL133355.1	ENSG00000260461.1	2990	0	0.0283	0	0.0135673	0.958165	0.971733	70.6233	N
	67	rs147806048	Thyroid	4	AL133355.1	ENSG00000260461.1	2990	0	0.0611	0	0.0338069	0.905111	0.938918	26.7729	N
	67	rs9419958	Thyroid	4	AL133355.1	ENSG00000260461.1	3042	0	0.0610558	0	0.0342224	0.904722	0.938944	26.4365	N
	67	rs9419958	Adipose Subcutaneous	48	AL133355.1	ENSG00000260461.1	3042	0	0.0282594	0	0.0138476	0.957893	0.971741	69.1738	N
	68	rs939916	Heart Atrial Appendage	22	BET1L	ENSG00000177951.13	2599	3.75e-27	5.96e-05	2.91e-25	0.00363334	0.996307	0.99994	274.212	Y
	68	rs939916	Brain Nucleus accumbens basal ganglia	35	BET1L	ENSG00000177951.13	2599	9.82e-25	0.0156225	1.13e-24	0.0170371	0.96734	0.984378	56.7784	N
	70	rs10840270	Skin Sun Exposed Lower leg	7	WEE1	ENSG00000166483.6	3336	2.61e-11	2.18e-07	1.16e-05	0.0956656	0.904323	0.999988	9.45295	Y
	70	rs10840270	Skin Not Sun Exposed Suprapubic	8	WEE1	ENSG00000166483.6	3336	2.67e-15	2.23e-11	1.16e-05	0.0961115	0.903877	0.999988	9.40446	Y
	70	rs10840270	Skin Not Sun Exposed Suprapubic	8	RN7SL56P	ENSG00000243869.2	3336	3.56e-10	2.97e-06	1.16e-05	0.0956648	0.904321	0.999985	9.45302	Y
	70	rs10840270	Skin Sun Exposed Lower leg	7	RN7SL56P	ENSG00000243869.2	3336	3.18e-06	0.0265581	1.24e-05	0.102391	0.871035	0.973426	8.50692	N
	70	rs10840270	Colon Sigmoid	29	AC132192.2	ENSG00000268403.1	3336	7.82e-06	0.0653127	4.09e-06	0.0332377	0.901438	0.934675	27.121	N
	71	rs2293579	Brain Cerebellar Hemisphere	41	NDUFS3	ENSG00000213619.5	2250	1.58e-06	0.00410038	4.54e-05	0.11697	0.878883	0.995853	7.51375	Y
	71	rs2293579	Brain Cerebellar Hemisphere	41	AC090559.1	ENSG00000255197.1	2250	1.7e-07	0.000441539	8.64e-06	0.0214158	0.978134	0.99955	45.6735	Y
	71	rs2293579	Brain Cerebellum	40	AC090559.1	ENSG00000255197.1	2250	3.6e-06	0.00933541	1.62e-05	0.041184	0.949461	0.990645	23.0541	Y
	71	rs2293579	Whole Blood	45	FNBP4	ENSG00000109920.8	2250	1.62e-05	0.0420497	1.67e-05	0.0423743	0.915543	0.957917	21.6061	N
	71	rs2293579	Adrenal Gland	46	PTPRJ	ENSG00000149177.8	2133	3.73e-05	0.0966385	1.74e-05	0.0441406	0.859166	0.903307	19.4643	N
	71	rs2293579	Whole Blood	45	CELF1	ENSG00000149187.13	2250	3.02e-05	0.0782883	3.03e-05	0.0776045	0.844047	0.921651	10.8763	N
	71	rs2293579	Thyroid	4	SLC39A13	ENSG00000165915.9	2250	2.26e-05	0.0586114	2.55e-05	0.0653821	0.875958	0.94134	13.3975	N
	71	rs2293579	Cells Transformed fibroblasts	30	SLC39A13	ENSG00000165915.9	2250	6.68e-06	0.0173233	2.51e-05	0.0642298	0.918415	0.982645	14.2989	N
	71	rs2293579	Brain Amygdala	44	ARHGAP1	ENSG00000175220.7	1704	1.19e-05	0.0307525	1.34e-05	0.0338911	0.935331	0.969222	27.5981	N
	72	11:108204945_GT_G	Artery Aorta	3	ACAT1	ENSG00000075239.9	2740	0	0.00661	0	0.0810624	0.912324	0.993386	11.2546	Y
	72	rs141379009	Artery Aorta	3	ACAT1	ENSG00000075239.9	2997	0	0.0066124	0	0.0812244	0.912163	0.993388	11.2302	Y
	72	rs1801673	Artery Aorta	3	ACAT1	ENSG00000075239.9	2840	0	0.00661318	0	0.0811	0.912271	0.993371	11.2487	Y
	72	rs4753840	Artery Aorta	3	ACAT1	ENSG00000075239.9	2570	0	0.00661	0	0.0810433	0.912343	0.993386	11.2575	Y
	75	rs12369950	Testis	11	LINC00477	ENSG00000197503.4	4049	1.78e-06	0.000467363	4.36e-05	0.0104773	0.98901	0.999487	94.3952	Y
	79	rs76666449	Lung	19	GATC	ENSG00000257218.1	3132	5.06e-16	0.00161097	1.6e-14	0.0499904	0.948399	0.998389	18.9716	Y
	79	rs76666449	Stomach	5	GATC	ENSG00000257218.1	3132	1.14e-16	0.00036215	3.22e-14	0.101489	0.898149	0.999638	8.8497	Y
	79	rs76666449	Adipose Subcutaneous	48	RNF10	ENSG00000022840.11	3132	2.95e-14	0.0938351	2.9e-14	0.0913699	0.814795	0.906165	8.91755	N
	79	rs76666449	Testis	11	SRSF9	ENSG00000111786.4	3132	2.1e-14	0.0667418	1.63e-14	0.0508706	0.882388	0.933258	17.3457	N
	79	rs76666449	Adipose Visceral Omentum	47	POP5	ENSG00000167272.6	3132	2.44e-14	0.0775002	5.81e-14	0.184236	0.738264	0.9225	4.00717	N
	79	rs76666449	Ovary	15	GATC	ENSG00000257218.1	3132	1.52e-14	0.0484037	2.8e-14	0.0882111	0.863385	0.951596	9.78772	N
	79	rs76666449	Brain Nucleus accumbens basal ganglia	35	GATC	ENSG00000257218.1	3132	1.83e-15	0.00581192	5.38e-14	0.170472	0.823716	0.994188	4.83196	N
	80	rs10773176	Artery Tibial	1	CLIP1	ENSG00000130779.15	3040	1.01e-11	0.00714	1.07e-10	0.0752719	0.91759	0.992861	12.1903	Y
	80	rs10773176	Nerve Tibial	16	CCDC150P1	ENSG00000256304.1	3040	3.09e-12	0.0022	2.23e-10	0.157336	0.840467	0.997803	5.34188	Y
	80	rs10773176	Esophagus Mucosa	26	ZCCHC8	ENSG00000033030.9	3040	1.39e-10	0.0985	2.29e-10	0.162	0.739617	0.901617	4.56553	N
	80	rs10773176	Thyroid	4	ZCCHC8	ENSG00000033030.9	3040	1.5e-11	0.0106	1.12e-10	0.0789445	0.91041	0.989354	11.5323	N
	80	rs10773176	Adipose Subcutaneous	48	ZCCHC8	ENSG00000033030.9	3040	2.09e-12	0.00148	2.88e-10	0.203655	0.794862	0.998517	3.90298	N
	80	rs10773176	Artery Tibial	1	RSRC2	ENSG00000111011.13	3037	1.42e-11	0.0100943	1.51e-10	0.106228	0.883678	0.989906	8.3187	N
	80	rs10773176	Adipose Subcutaneous	48	CLIP1	ENSG00000130779.15	3037	1.64e-11	0.0116592	1.16e-10	0.0812545	0.907086	0.988341	11.1635	N
	80	rs10773176	Testis	11	CCDC150P1	ENSG00000256304.1	3040	5.03e-11	0.0357	3e-10	0.21254	0.751735	0.964275	3.53692	N
	81	rs1727302	Cells EBV-transformed lymphocytes	18	OGFOD2	ENSG00000111325.12	3191	1.41e-14	0.00340229	4.29e-13	0.102552	0.894046	0.996598	8.71797	Y
	81	rs1727302	Testis	11	CDK2AP1	ENSG00000111328.2	3191	5.65e-16	0.000136332	3.57e-13	0.0853272	0.914536	0.999864	10.718	Y
	81	rs1727302	Colon Transverse	28	ABCB9	ENSG00000150967.13	3191	1.13e-15	0.000272684	6.21e-13	0.14893	0.850797	0.999727	5.71274	Y
	81	rs1727302	Testis	11	ABCB9	ENSG00000150967.13	3191	1.51e-16	3.64e-05	2.59e-13	0.0616387	0.938325	0.999964	15.223	Y
	81	rs1727302	Heart Atrial Appendage	22	ABCB9	ENSG00000150967.13	3191	2.27e-14	0.00547563	5.57e-13	0.133463	0.861062	0.994524	6.45171	Y
	81	rs1727302	Muscle Skeletal	17	KMT5A	ENSG00000183955.8	3191	4.31e-17	1.04e-05	6.22e-13	0.149312	0.850677	0.99999	5.69731	Y
	81	rs1727302	Esophagus Mucosa	26	KMT5A	ENSG00000183955.8	3191	2.41e-15	0.00058128	5.33e-13	0.127761	0.871658	0.999419	6.82256	Y
	81	rs1727302	Whole Blood	45	KMT5A	ENSG00000183955.8	3191	2.09e-15	0.000504267	5.48e-13	0.131489	0.868007	0.999496	6.60135	Y
	81	rs1727302	Esophagus Mucosa	26	OGFOD2	ENSG00000111325.12	3191	1.23e-13	0.0296177	9.34e-13	0.224583	0.7458	0.970382	3.32082	N
	81	rs1727302	Skin Sun Exposed Lower leg	7	C12orf65	ENSG00000130921.3	3191	1.5e-14	0.00362897	9.17e-13	0.220605	0.775766	0.996371	3.51655	N
	81	rs1727302	Stomach	5	ABCB9	ENSG00000150967.13	3191	3.12e-13	0.0751872	7.08e-13	0.170135	0.754678	0.924813	4.43576	N
	81	rs1727302	Artery Aorta	3	ABCB9	ENSG00000150967.13	3191	1.06e-13	0.0256129	4.31e-13	0.103222	0.871165	0.974387	8.43975	N
	81	rs1727302	Nerve Tibial	16	KMT5A	ENSG00000183955.8	3191	1.65e-16	3.99e-05	1.02e-12	0.245417	0.754544	0.99996	3.07454	N
	81	rs1727302	Esophagus Muscularis	25	KMT5A	ENSG00000183955.8	3191	6.63e-14	0.0160056	3.59e-13	0.0858381	0.898156	0.983994	10.4634	N
	81	rs1727302	Esophagus Gastroesophageal Junction	27	KMT5A	ENSG00000183955.8	3191	3.38e-13	0.0816254	5.27e-13	0.126494	0.791881	0.918375	6.26022	N
	81	rs1727302	Cells Transformed fibroblasts	30	RP11-282O18.3	ENSG00000235423.4	3191	5.58e-20	1.35e-08	7.23e-13	0.173679	0.826321	1	4.75776	N
	82	rs79228077	Spleen	6	AC079031.2	ENSG00000256875.2	4072	9.1e-20	7.44e-18	0.000259127	0.0202285	0.979512	0.999741	48.4223	Y
	82	rs79228077	Esophagus Muscularis	25	MUC8	ENSG00000269676.1	4072	5.27e-05	0.00431136	0.000542112	0.0434171	0.951677	0.995094	21.9194	Y
	82	rs79228077	Esophagus Gastroesophageal Junction	27	MUC8	ENSG00000269676.1	4072	6.57e-05	0.00537576	0.000598586	0.048045	0.945915	0.99396	19.6881	Y
	82	rs79228077	Testis	11	MUC8	ENSG00000269676.1	4072	3.98e-06	0.000325872	0.000290231	0.0227771	0.976603	0.99938	42.8765	Y
	82	rs79228077	Whole Blood	45	MUC8	ENSG00000269676.1	4072	3.86e-05	0.00315799	0.000894294	0.0722693	0.92364	0.995909	12.7805	Y
	82	rs79228077	Stomach	5	FBRSL1	ENSG00000112787.8	4072	0.000177068	0.014492	0.000219379	0.0169868	0.968125	0.985112	56.9927	N
	82	rs79228077	Adipose Subcutaneous	48	MUC8	ENSG00000269676.1	4072	0.000468627	0.0383545	0.00111399	0.0903043	0.869759	0.960063	9.63142	N
	82	rs79228077	Spleen	6	MUC8	ENSG00000269676.1	4072	0.000777455	0.0636302	0.00229145	0.186796	0.746505	0.933301	3.99637	N
	83	rs1332941	Whole Blood	45	KBTBD7	ENSG00000120696.8	3221	2.97e-19	0.00025832	1.44e-17	0.0115175	0.988224	0.999742	85.8023	Y
	83	rs1332941	Cells Transformed fibroblasts	30	KBTBD7	ENSG00000120696.8	3221	5.12e-17	0.0445452	5.14e-17	0.0438533	0.911601	0.955455	20.7875	N
	83	rs1332941	Whole Blood	45	snoU13	ENSG00000238651.1	3221	4.88e-17	0.0425205	3.49e-17	0.0294375	0.928042	0.95748	31.5259	N
	86	rs73581419	Muscle Skeletal	17	CHD8	ENSG00000100888.8	4462	3.46e-08	0.067464	2.83e-08	0.0544283	0.878108	0.932536	16.1333	N
	87	rs12893404	Adrenal Gland	46	RAB15	ENSG00000139998.10	3660	5.2e-18	0.00671	8.54e-17	0.109438	0.883851	0.993289	8.07627	Y
	87	rs12893404	Heart Atrial Appendage	22	MAX	ENSG00000125952.14	3658	8.91e-18	0.0115092	6.26e-17	0.0798702	0.908621	0.988491	11.3762	N
	87	rs12893404	Breast Mammary Tissue	12	RAB15	ENSG00000139998.10	3660	1.16e-17	0.015	8.62e-17	0.110355	0.874659	0.985013	7.92588	N
	87	rs12893404	Breast Mammary Tissue	12	FNTB	ENSG00000257365.3	3660	3.84e-17	0.0496	1.57e-16	0.202304	0.748073	0.950376	3.69777	N
	87	rs12893404	Skin Not Sun Exposed Suprapubic	8	AL122035.1	ENSG00000258824.2	3340	6.65e-17	0.0858	5.32e-17	0.067836	0.846322	0.914158	12.476	N
	87	rs12893404	Breast Mammary Tissue	12	AL139022.2	ENSG00000272158.1	3658	1.12e-17	0.0145168	2.64e-17	0.0331636	0.95232	0.985483	28.7158	N
	87	rs12893404	Adipose Subcutaneous	48	AL139022.2	ENSG00000272158.1	3660	4.79e-17	0.0619	5.75e-17	0.0734	0.864761	0.938161	11.7815	N
	88	rs762810	Adrenal Gland	46	RAB15	ENSG00000139998.10	3651	5.2e-18	0.00671062	8.54e-17	0.109439	0.88385	0.993289	8.07618	Y
	88	rs762810	Heart Atrial Appendage	22	MAX	ENSG00000125952.14	3651	8.91e-18	0.0115093	6.26e-17	0.0798642	0.908627	0.988491	11.3771	N
	88	rs762810	Breast Mammary Tissue	12	RAB15	ENSG00000139998.10	3651	1.16e-17	0.0149859	8.62e-17	0.110392	0.874622	0.985014	7.92286	N
	88	rs762810	Breast Mammary Tissue	12	FNTB	ENSG00000257365.3	3651	3.84e-17	0.0496224	1.57e-16	0.202325	0.748052	0.950378	3.69728	N
	88	rs762810	Skin Not Sun Exposed Suprapubic	8	AL122035.1	ENSG00000258824.2	3292	6.65e-17	0.0858937	5.28e-17	0.0672754	0.846831	0.914106	12.5875	N
	88	rs762810	Breast Mammary Tissue	12	AL139022.2	ENSG00000272158.1	3651	1.12e-17	0.0145169	2.64e-17	0.0331568	0.952326	0.985483	28.7219	N
	88	rs762810	Adipose Subcutaneous	48	AL139022.2	ENSG00000272158.1	3651	4.79e-17	0.0618524	5.75e-17	0.0734216	0.864726	0.938148	11.7775	N
	90	14:91970514_GA_G	Colon Sigmoid	29	CCDC88C	ENSG00000015133.14	3493	3.12e-16	0.0205976	3.62e-15	0.237776	0.741627	0.979402	3.11902	N
	90	14:91970514_GA_G	Heart Left Ventricle	21	RIN3	ENSG00000100599.11	1815	8e-12	0.0590609	9.01e-12	0.0656497	0.875289	0.940939	13.3327	N
	90	14:91970514_GA_G	Colon Sigmoid	29	CATSPERB	ENSG00000133962.3	3493	1.45e-15	0.0956176	2.72e-15	0.17861	0.725772	0.904382	4.06343	N
	90	14:91970514_GA_G	Liver	20	CPSF2	ENSG00000165934.8	3161	1.27e-15	0.0838156	1.34e-15	0.0876095	0.828575	0.916184	9.45759	N
	91	rs1957937	Colon Sigmoid	29	SCARNA13	ENSG00000252481.1	5139	9.01e-10	0.062732	8.58e-10	0.0588584	0.87841	0.937268	14.9241	N
	92	rs17677991	Cells Transformed fibroblasts	30	MGA	ENSG00000174197.12	3062	8.34e-22	0.00790207	9.63e-21	0.0903151	0.901783	0.992098	9.98485	Y
	92	rs17677991	Spleen	6	PLA2G4B	ENSG00000243708.4	3062	2.45e-22	0.00232076	8.74e-21	0.0818955	0.915784	0.997679	11.1823	Y
	92	rs17677991	Heart Left Ventricle	21	PLA2G4B	ENSG00000243708.4	3062	3.39e-22	0.00321031	9.61e-21	0.0901816	0.906608	0.99679	10.0531	Y
	92	rs17677991	Skin Not Sun Exposed Suprapubic	8	PLA2G4B	ENSG00000243708.4	3062	1.32e-33	1.25e-14	7.72e-21	0.0722016	0.927798	1	12.8501	Y
	92	rs17677991	Colon Sigmoid	29	PLA2G4B	ENSG00000243708.4	3062	3.28e-22	0.00310485	1.12e-20	0.105302	0.891593	0.996895	8.46697	Y
	92	rs17677991	Small Intestine Terminal Ileum	23	PLA2G4B	ENSG00000243708.4	3062	1.71e-22	0.00161678	4.25e-21	0.0392773	0.959106	0.998383	24.4188	Y
	92	rs17677991	Brain Caudate basal ganglia	42	PLA2G4B	ENSG00000243708.4	3062	4.94e-22	0.00468046	1.46e-20	0.137458	0.857861	0.99532	6.24089	Y
	92	rs17677991	Pancreas	14	PLA2G4B	ENSG00000243708.4	3062	2.57e-23	0.000244007	5.42e-21	0.0503984	0.949358	0.999756	18.8371	Y
	92	rs17677991	Artery Aorta	3	PLA2G4B	ENSG00000243708.4	3062	1.43e-26	1.35e-07	1.43e-20	0.13486	0.86514	1	6.41509	Y
	92	rs17677991	Prostate	13	PLA2G4B	ENSG00000243708.4	3062	7.98e-24	7.56e-05	9.39e-21	0.0880366	0.911888	0.999924	10.358	Y
	92	rs17677991	Heart Atrial Appendage	22	PLA2G4B	ENSG00000243708.4	3062	1.75e-25	1.65e-06	1.16e-20	0.10869	0.891309	0.999998	8.20049	Y
	92	rs17677991	Whole Blood	45	PLA2G4B	ENSG00000243708.4	3062	5.17e-22	0.0048952	1.02e-20	0.0958607	0.899244	0.995105	9.38073	Y
	92	rs17677991	Colon Transverse	28	PLA2G4B	ENSG00000243708.4	3062	3.29e-29	3.12e-10	8.7e-21	0.0815608	0.918439	1	11.2608	Y
	92	rs17677991	Adrenal Gland	46	PLA2G4B	ENSG00000243708.4	3062	1.02e-21	0.00970129	9.78e-21	0.0917868	0.898512	0.990299	9.78912	Y
	92	rs17677991	Esophagus Gastroesophageal Junction	27	PLA2G4B	ENSG00000243708.4	3062	3e-25	2.84e-06	6.15e-21	0.0573589	0.942638	0.999997	16.434	Y
	92	rs17677991	Esophagus Muscularis	25	PLA2G4B	ENSG00000243708.4	3062	3.3e-24	3.13e-05	7.53e-21	0.0703897	0.929579	0.999969	13.2062	Y
	92	rs17677991	Brain Cerebellum	40	PLA2G4B	ENSG00000243708.4	3062	1.19e-23	0.000112688	1.04e-20	0.0978315	0.902056	0.999887	9.2205	Y
	92	rs17677991	Adrenal Gland	46	JMJD7	ENSG00000243789.6	3062	6.3e-23	0.0005969	8.93e-21	0.0837402	0.915663	0.999403	10.9346	Y
	92	rs17677991	Breast Mammary Tissue	12	JMJD7	ENSG00000243789.6	3062	2.25e-27	2.13e-08	1.53e-20	0.144355	0.855645	1	5.92736	Y
	92	rs17677991	Colon Sigmoid	29	JMJD7	ENSG00000243789.6	3062	2.73e-23	0.000259141	8.77e-21	0.0822358	0.917505	0.999741	11.157	Y
	92	rs17677991	Prostate	13	JMJD7	ENSG00000243789.6	3062	6.09e-24	5.77e-05	8.67e-21	0.0812654	0.918677	0.999942	11.3046	Y
	92	rs17677991	Cells Transformed fibroblasts	30	JMJD7	ENSG00000243789.6	3062	4.88e-31	4.62e-12	1.22e-20	0.114547	0.885453	1	7.73005	Y
	92	rs17677991	Stomach	5	JMJD7	ENSG00000243789.6	3062	2.27e-22	0.00215061	1.6e-20	0.150449	0.8474	0.997849	5.63248	Y
	92	rs17677991	Adipose Subcutaneous	48	JMJD7	ENSG00000243789.6	3062	1.11e-36	1.05e-17	8.48e-21	0.0794336	0.920566	1	11.5891	Y
	92	rs17677991	Vagina	9	JMJD7	ENSG00000243789.6	3062	8.91e-22	0.00843925	9.68e-21	0.0908751	0.900686	0.991561	9.91125	Y
	92	rs17677991	Testis	11	AC020659.2	ENSG00000250379.1	3062	1.23e-31	1.17e-12	9.55e-21	0.0895954	0.910405	1	10.1613	Y
	92	rs17677991	Lung	19	AC073657.1	ENSG00000260814.2	3062	1.99e-23	0.000188713	1.06e-20	0.0998482	0.899963	0.999811	9.01332	Y
	92	rs17677991	Testis	11	AC073657.1	ENSG00000260814.2	3062	1.07e-25	1.02e-06	5.84e-21	0.0544216	0.945577	0.999999	17.375	Y
	92	rs17677991	Esophagus Mucosa	26	AC073657.1	ENSG00000260814.2	3062	1.63e-24	1.55e-05	6.34e-21	0.0591239	0.940861	0.999985	15.9134	Y
	92	rs17677991	Spleen	6	AC073657.1	ENSG00000260814.2	3062	6.02e-25	5.7e-06	7.4e-21	0.0691899	0.930804	0.999994	13.4529	Y
	92	rs17677991	Thyroid	4	AC073657.1	ENSG00000260814.2	3062	1.04e-23	9.9e-05	1.74e-20	0.164165	0.835736	0.999901	5.09083	Y
	92	rs17677991	Muscle Skeletal	17	AC073657.1	ENSG00000260814.2	3062	2.28e-22	0.0021648	1.33e-20	0.124971	0.872864	0.997835	6.98451	Y
	92	rs17677991	Cells Transformed fibroblasts	30	AC073657.1	ENSG00000260814.2	3062	7.63e-23	0.000722779	6.35e-21	0.0592289	0.940048	0.999277	15.8715	Y
	92	rs17677991	Adipose Subcutaneous	48	AC073657.1	ENSG00000260814.2	3062	1.98e-24	1.87e-05	1.03e-20	0.0967297	0.903252	0.999981	9.33789	Y
	92	rs17677991	Skin Sun Exposed Lower leg	7	AC073657.1	ENSG00000260814.2	3062	1.97e-28	1.87e-09	6.56e-21	0.0612736	0.938726	1	15.3202	Y
	92	rs17677991	Skin Not Sun Exposed Suprapubic	8	AC073657.1	ENSG00000260814.2	3062	4.16e-24	3.95e-05	6.02e-21	0.0561483	0.943812	0.999961	16.8093	Y
	92	rs17677991	Esophagus Gastroesophageal Junction	27	AC073657.1	ENSG00000260814.2	3062	5.64e-22	0.00534511	6.08e-21	0.0566572	0.937998	0.994655	16.5557	Y
	92	rs17677991	Breast Mammary Tissue	12	AC073657.1	ENSG00000260814.2	3062	4.83e-22	0.00457495	1.27e-20	0.119533	0.875892	0.995425	7.32761	Y
	92	rs17677991	Artery Tibial	1	AC073657.1	ENSG00000260814.2	3062	1.02e-21	0.00966727	8.94e-21	0.0838554	0.906477	0.990333	10.81	Y
	92	rs17677991	Brain Cerebellum	40	AC073657.1	ENSG00000260814.2	3062	9.11e-22	0.00863683	6.91e-21	0.0645973	0.926766	0.991363	14.3468	Y
	92	rs17677991	Ovary	15	RPAP1	ENSG00000103932.7	3062	1.01e-20	0.095921	1.32e-20	0.124556	0.779523	0.904079	6.25842	N
	92	rs17677991	Nerve Tibial	16	MAPKBP1	ENSG00000137802.9	3062	1.72e-21	0.0163	2.52e-20	0.238423	0.745306	0.983729	3.12598	N
	92	rs17677991	Skin Sun Exposed Lower leg	7	MGA	ENSG00000174197.12	3062	9.27e-21	0.0878562	1.3e-20	0.122345	0.789799	0.912144	6.4555	N
	92	rs17677991	Thyroid	4	MGA	ENSG00000174197.12	3062	4.23e-21	0.0400644	6.59e-21	0.0615802	0.898355	0.959936	14.5884	N
	92	rs17677991	Adipose Visceral Omentum	47	PLA2G4B	ENSG00000243708.4	3062	1.46e-27	1.38e-08	2.45e-20	0.231214	0.768786	1	3.325	N
	92	rs17677991	Brain Putamen basal ganglia	34	PLA2G4B	ENSG00000243708.4	3062	4.92e-21	0.0466213	9.61e-21	0.090174	0.863205	0.953379	9.57266	N
	92	rs17677991	Adipose Subcutaneous	48	PLA2G4B	ENSG00000243708.4	3062	0	1.91e-20	2.42e-20	0.228872	0.771128	1	3.36925	N
	92	rs17677991	Stomach	5	PLA2G4B	ENSG00000243708.4	3062	8.12e-22	0.00769642	1.93e-20	0.181855	0.810448	0.992304	4.45655	N
	92	rs17677991	Ovary	15	PLA2G4B	ENSG00000243708.4	3062	5.72e-21	0.0542506	7.79e-21	0.0729809	0.872769	0.945749	11.9589	N
	92	rs17677991	Breast Mammary Tissue	12	PLA2G4B	ENSG00000243708.4	3062	2.55e-29	2.41e-10	2.31e-20	0.218572	0.781428	1	3.57515	N
	92	rs17677991	Lung	19	PLA2G4B	ENSG00000243708.4	3062	8.12e-29	7.7e-10	1.82e-20	0.171452	0.828548	1	4.83254	N
	92	rs17677991	Heart Left Ventricle	21	JMJD7	ENSG00000243789.6	3062	1.65e-31	1.57e-12	2.22e-20	0.21005	0.78995	1	3.76077	N
	92	rs17677991	Brain Caudate basal ganglia	42	JMJD7	ENSG00000243789.6	3062	5.79e-21	0.0548642	7.84e-21	0.0734463	0.871689	0.945136	11.8684	N
	92	rs17677991	Pancreas	14	JMJD7	ENSG00000243789.6	3062	4.15e-22	0.00392906	2.34e-20	0.220705	0.775366	0.996071	3.51313	N
	92	rs17677991	Small Intestine Terminal Ileum	23	JMJD7	ENSG00000243789.6	3062	5.97e-21	0.0565715	1.09e-20	0.10259	0.840839	0.943429	8.19614	N
	92	rs17677991	Brain Nucleus accumbens basal ganglia	35	JMJD7	ENSG00000243789.6	3062	8.55e-21	0.0810169	1.53e-20	0.144226	0.774758	0.918983	5.37184	N
	92	rs17677991	Spleen	6	JMJD7	ENSG00000243789.6	3062	5.12e-21	0.0485059	1.57e-20	0.148109	0.803385	0.951494	5.4243	N
	92	rs17677991	Minor Salivary Gland	24	JMJD7	ENSG00000243789.6	3062	1.48e-21	0.0140432	1.17e-20	0.109813	0.876143	0.985957	7.97847	N
	92	rs17677991	Esophagus Gastroesophageal Junction	27	JMJD7	ENSG00000243789.6	3062	6.22e-22	0.00588968	1.88e-20	0.177464	0.816647	0.99411	4.60176	N
	92	rs17677991	Vagina	9	AC073657.1	ENSG00000260814.2	3062	7.28e-21	0.0689962	1.65e-20	0.155412	0.775592	0.931004	4.99055	N
	92	rs17677991	Liver	20	AC073657.1	ENSG00000260814.2	3062	1.95e-21	0.018447	1.28e-20	0.120792	0.860761	0.981553	7.12599	N
	92	rs17677991	Nerve Tibial	16	AC073657.1	ENSG00000260814.2	3062	7.06e-21	0.0669	1.53e-20	0.144189	0.78895	0.93314	5.47162	N
	92	rs17677991	Artery Aorta	3	AC073657.1	ENSG00000260814.2	3062	3.48e-21	0.0329437	1.03e-20	0.0970263	0.87003	0.967056	8.96695	N
	92	rs17677991	Colon Sigmoid	29	AC073657.1	ENSG00000260814.2	3062	3.25e-21	0.0308	8.15e-21	0.0763716	0.892852	0.969224	11.6909	N
	92	rs17677991	Pancreas	14	AC073657.1	ENSG00000260814.2	3062	8.85e-21	0.0838355	1.27e-20	0.119197	0.796968	0.916164	6.68615	N
	92	rs17677991	Uterus	10	AC073657.1	ENSG00000260814.2	3062	1.03e-20	0.0972984	1.11e-20	0.104051	0.798651	0.902702	7.67561	N
	92	rs17677991	Adrenal Gland	46	AC073657.1	ENSG00000260814.2	3062	6.04e-21	0.0572411	9.48e-21	0.0889983	0.853761	0.942759	9.59299	N
	92	rs17677991	Adipose Visceral Omentum	47	AC073657.1	ENSG00000260814.2	3062	8.8e-21	0.0834	9.52e-21	0.0894014	0.827237	0.916639	9.25307	N
	92	rs17677991	Esophagus Muscularis	25	AC073657.1	ENSG00000260814.2	3062	6.12e-21	0.0580029	1.1e-20	0.103457	0.838541	0.941997	8.10524	N
	93	rs181647350	Colon Transverse	28	ATP8B4	ENSG00000104043.10	3591	0	0.0996716	0	0.0896151	0.810713	0.900328	9.04661	N
	94	rs1980240	Brain Hippocampus	37	TEX9	ENSG00000151575.10	3397	2.3e-05	0.0765332	6.36e-05	0.211097	0.712284	0.92338	3.37421	N
	94	rs1980240	Skin Sun Exposed Lower leg	7	TEX9	ENSG00000151575.10	3397	5.86e-07	0.00195154	5.91e-05	0.195891	0.802097	0.997989	4.0946	N
	94	rs1980240	Breast Mammary Tissue	12	TEX9	ENSG00000151575.10	3397	1.11e-05	0.036879	4.31e-05	0.142808	0.820259	0.963067	5.7438	N
	95	rs5742915	Nerve Tibial	16	CPLX3	ENSG00000213578.4	2150	6.3e-15	0.0855158	2.09e-15	0.0275095	0.886975	0.914484	32.2424	N
	96	rs80116508	Whole Blood	45	NLRC3	ENSG00000167984.12	3816	1.16e-13	0.064068	3.76e-13	0.207236	0.728696	0.935932	3.51625	N
	98	rs182059586	Cells Transformed fibroblasts	30	PARN	ENSG00000140694.12	1845	1.05e-11	0.0721756	2.94e-12	0.0193022	0.908522	0.927824	47.0683	N
	99	rs450962	Whole Blood	45	SPNS1	ENSG00000169682.13	1824	3.58e-13	7.08e-11	0.000723181	0.142179	0.857098	0.999277	6.0283	Y
	99	rs450962	Skin Not Sun Exposed Suprapubic	8	NFATC2IP	ENSG00000176953.6	1908	2.53e-05	0.00500441	0.000741749	0.145861	0.848368	0.994229	5.81628	Y
	99	rs450962	Esophagus Mucosa	26	SH2B1	ENSG00000178188.10	2107	1.7e-06	0.000336268	0.000771681	0.151787	0.847104	0.99889	5.58089	Y
	99	rs450962	Adipose Subcutaneous	48	SH2B1	ENSG00000178188.10	2107	6.74e-11	1.33e-08	0.000767785	0.151015	0.848217	0.999232	5.61679	Y
	99	rs450962	Heart Left Ventricle	21	SH2B1	ENSG00000178188.10	2107	1.95e-07	3.86e-05	0.000742145	0.145938	0.853281	0.999219	5.84686	Y
	99	rs450962	Brain Cerebellum	40	SH2B1	ENSG00000178188.10	2107	6.26e-07	0.000123892	0.000756026	0.148687	0.850433	0.999119	5.71963	Y
	99	rs450962	Heart Atrial Appendage	22	SH2B1	ENSG00000178188.10	2107	8.05e-06	0.00159313	0.000793955	0.156198	0.841407	0.997605	5.3868	Y
	99	rs450962	Esophagus Muscularis	25	SH2B1	ENSG00000178188.10	2107	8.06e-08	1.59e-05	0.000844462	0.166196	0.832943	0.999139	5.01181	Y
	99	rs450962	Brain Nucleus accumbens basal ganglia	35	TUFM	ENSG00000178952.4	2107	1.02e-06	0.000202058	0.000816999	0.160759	0.838221	0.99898	5.21415	Y
	99	rs450962	Small Intestine Terminal Ileum	23	TUFM	ENSG00000178952.4	2107	1.2e-05	0.00237421	0.0004399	0.0860984	0.911076	0.997174	10.5818	Y
	99	rs450962	Brain Amygdala	44	TUFM	ENSG00000178952.4	2107	4.36e-05	0.00863153	0.000760185	0.149519	0.841046	0.990565	5.62502	Y
	99	rs450962	Brain Caudate basal ganglia	42	TUFM	ENSG00000178952.4	2107	1.44e-06	0.000285235	0.000765883	0.150638	0.848309	0.998947	5.63143	Y
	99	rs450962	Artery Tibial	1	EIF3C	ENSG00000184110.10	2107	1.03e-10	2.04e-08	0.000619002	0.121557	0.877824	0.999381	7.22152	Y
	99	rs450962	Skin Sun Exposed Lower leg	7	EIF3C	ENSG00000184110.10	2107	8.68e-07	0.000171745	0.000711648	0.1399	0.859215	0.999116	6.14163	Y
	99	rs450962	Pancreas	14	EIF3C	ENSG00000184110.10	2107	3.32e-05	0.00656269	0.000792836	0.155981	0.83663	0.992611	5.36366	Y
	99	rs450962	Cells Transformed fibroblasts	30	EIF3C	ENSG00000184110.10	2107	4.43e-07	8.76e-05	0.00064596	0.126894	0.872372	0.999266	6.87479	Y
	99	rs450962	Esophagus Mucosa	26	EIF3C	ENSG00000184110.10	2107	8.95e-06	0.00177	0.000733969	0.144321	0.853165	0.997487	5.91157	Y
	99	rs450962	Adipose Subcutaneous	48	EIF3C	ENSG00000184110.10	2107	1.9e-09	3.75e-07	0.000744993	0.146502	0.852753	0.999255	5.82075	Y
	99	rs450962	Heart Left Ventricle	21	EIF3C	ENSG00000184110.10	2107	1.12e-07	2.22e-05	0.000730883	0.143708	0.855538	0.999247	5.9533	Y
	99	rs450962	Esophagus Muscularis	25	EIF3C	ENSG00000184110.10	2107	3.76e-07	7.43e-05	0.000801425	0.157675	0.841449	0.999124	5.3366	Y
	99	rs450962	Skin Sun Exposed Lower leg	7	SBK1	ENSG00000188322.4	2107	6.6e-08	1.31e-05	0.000760617	0.149596	0.849631	0.999226	5.67952	Y
	99	rs450962	Cells Transformed fibroblasts	30	NPIPB9	ENSG00000196993.4	2107	5.55e-06	0.00109831	0.000818958	0.161148	0.83693	0.998077	5.19356	Y
	99	rs450962	Nerve Tibial	16	NPIPB9	ENSG00000196993.4	2107	9.93e-07	0.000196312	0.00079668	0.156736	0.84227	0.999006	5.37382	Y
	99	rs450962	Esophagus Muscularis	25	NPIPB9	ENSG00000196993.4	2107	1.17e-11	2.32e-09	0.000757176	0.148914	0.850329	0.999243	5.71019	Y
	99	rs450962	Artery Tibial	1	LAT	ENSG00000213658.6	1778	3.19e-05	0.00631395	0.000839561	0.165226	0.827589	0.992815	5.00883	Y
	99	rs450962	Cells Transformed fibroblasts	30	LAT	ENSG00000213658.6	1778	1.16e-06	0.000228976	0.000786041	0.154623	0.84436	0.998984	5.46075	Y
	99	rs450962	Artery Tibial	1	NPIPB7	ENSG00000233232.2	2107	1.56e-15	3.09e-13	0.000205948	0.0397752	0.960019	0.999794	24.1361	Y
	99	rs450962	Breast Mammary Tissue	12	NPIPB7	ENSG00000233232.2	2107	3.53e-06	0.000698	0.000702309	0.138052	0.860544	0.998596	6.2335	Y
	99	rs450962	Artery Coronary	2	NPIPB7	ENSG00000233232.2	2107	8.61e-06	0.00170341	0.000794459	0.156298	0.841196	0.997494	5.38201	Y
	99	rs450962	Adrenal Gland	46	AC145285.2	ENSG00000251417.1	2107	2.93e-07	5.79e-05	0.000723321	0.142211	0.857007	0.999219	6.0263	Y
	99	rs450962	Spleen	6	AC145285.2	ENSG00000251417.1	2107	1.91e-09	3.78e-07	0.000623675	0.122482	0.876894	0.999376	7.15937	Y
	99	rs450962	Thyroid	4	AC145285.2	ENSG00000251417.1	2107	2.51e-13	4.96e-11	0.000688822	0.135381	0.863931	0.999311	6.38149	Y
	99	rs450962	Nerve Tibial	16	AC145285.2	ENSG00000251417.1	2107	8.07e-17	1.6e-14	0.000678466	0.13333	0.865991	0.999322	6.49509	Y
	99	rs450962	Artery Aorta	3	AC145285.2	ENSG00000251417.1	2107	9.91e-14	1.96e-11	0.000690316	0.135676	0.863633	0.99931	6.36539	Y
	99	rs450962	Muscle Skeletal	17	AC145285.2	ENSG00000251417.1	2107	7.9e-10	1.56e-07	0.000717181	0.140995	0.858287	0.999283	6.08734	Y
	99	rs450962	Skin Sun Exposed Lower leg	7	AC145285.2	ENSG00000251417.1	2107	1.28e-15	2.53e-13	0.000783002	0.154028	0.845189	0.999217	5.48726	Y
	99	rs450962	Esophagus Mucosa	26	AC145285.2	ENSG00000251417.1	2107	2.01e-06	0.000397813	0.000714378	0.140441	0.858445	0.998886	6.1125	Y
	99	rs450962	Lung	19	AC145285.2	ENSG00000251417.1	2107	1.11e-09	2.19e-07	0.000709774	0.139529	0.859761	0.99929	6.16189	Y
	99	rs450962	Adipose Subcutaneous	48	AC145285.2	ENSG00000251417.1	2107	5.68e-18	1.12e-15	0.000627589	0.123257	0.876115	0.999372	7.10804	Y
	99	rs450962	Colon Transverse	28	AC145285.2	ENSG00000251417.1	2107	8.26e-09	1.63e-06	0.000703725	0.138331	0.860963	0.999295	6.22392	Y
	99	rs450962	Brain Cerebellar Hemisphere	41	AC145285.2	ENSG00000251417.1	2107	4.25e-05	0.00839917	0.000792186	0.155854	0.834912	0.990766	5.357	Y
	99	rs450962	Esophagus Gastroesophageal Junction	27	AC145285.2	ENSG00000251417.1	2107	5.44e-07	0.000107509	0.00068934	0.135483	0.863719	0.999203	6.3751	Y
	99	rs450962	Artery Tibial	1	AC145285.2	ENSG00000251417.1	2107	1.74e-27	3.44e-25	0.000601274	0.118047	0.881352	0.999399	7.46612	Y
	99	rs450962	Prostate	13	AC145285.2	ENSG00000251417.1	2107	4.7e-08	9.29e-06	0.000619135	0.121583	0.877788	0.999371	7.21966	Y
	99	rs450962	Breast Mammary Tissue	12	AC145285.2	ENSG00000251417.1	2107	1.29e-12	2.55e-10	0.000607859	0.119351	0.880042	0.999392	7.37359	Y
	99	rs450962	Esophagus Muscularis	25	AC145285.2	ENSG00000251417.1	2107	2.69e-13	5.32e-11	0.000656552	0.128991	0.870352	0.999343	6.74737	Y
	99	rs450962	Adipose Visceral Omentum	47	AC145285.2	ENSG00000251417.1	2107	4.13e-09	8.17e-07	0.000840943	0.165499	0.833659	0.999158	5.03723	Y
	99	rs450962	Artery Coronary	2	AC145285.2	ENSG00000251417.1	2107	1.62e-05	0.00319611	0.000684647	0.134557	0.861546	0.996103	6.40282	Y
	99	rs450962	Liver	20	CDC37P1	ENSG00000259982.1	2107	4.99e-08	9.87e-06	0.000294573	0.0573222	0.942373	0.999696	16.4399	Y
	99	rs450962	Nerve Tibial	16	CDC37P1	ENSG00000259982.1	2107	2.58e-23	5.11e-21	0.000764161	0.150297	0.848939	0.999236	5.6484	Y
	99	rs450962	Lung	19	CDC37P1	ENSG00000259982.1	2107	1.88e-27	3.72e-25	0.0007656	0.150582	0.848652	0.999234	5.63581	Y
	99	rs450962	Artery Tibial	1	CDC37P1	ENSG00000259982.1	2107	2.07e-34	4.09e-32	0.000757511	0.14898	0.850262	0.999242	5.70721	Y
	99	rs450962	Artery Coronary	2	CDC37P1	ENSG00000259982.1	2107	1.43e-12	2.84e-10	0.000755225	0.148528	0.850717	0.999245	5.72765	Y
	99	rs450962	Adipose Subcutaneous	48	CDC37P1	ENSG00000259982.1	2107	8.56e-24	1.69e-21	0.000786195	0.15466	0.844554	0.999214	5.46072	Y
	99	rs450962	Pancreas	14	CDC37P1	ENSG00000259982.1	2107	5.28e-18	1.05e-15	0.000776212	0.152683	0.846541	0.999224	5.54442	Y
	99	rs450962	Small Intestine Terminal Ileum	23	CDC37P1	ENSG00000259982.1	2107	2.3e-08	4.55e-06	0.000825211	0.162385	0.836786	0.99917	5.15311	Y
	99	rs450962	Breast Mammary Tissue	12	CDC37P1	ENSG00000259982.1	2107	3.34e-20	6.6e-18	0.000758144	0.149106	0.850136	0.999242	5.70156	Y
	99	rs450962	Uterus	10	CDC37P1	ENSG00000259982.1	2107	1.61e-05	0.00319018	0.000739293	0.145377	0.850678	0.996054	5.85154	Y
	99	rs450962	Muscle Skeletal	17	ATP2A1-AS1	ENSG00000260442.1	2107	7.42e-25	1.47e-22	0.000763691	0.150204	0.849032	0.999236	5.65252	Y
	99	rs450962	Brain Cerebellum	40	AC133550.3	ENSG00000261766.1	2107	1.62e-05	0.00320121	0.000772557	0.151963	0.844047	0.99601	5.5543	Y
	99	rs450962	Testis	11	AC145285.5	ENSG00000270424.1	2107	3.05e-07	6.04e-05	0.00051574	0.101112	0.898312	0.999424	8.88435	Y
	99	rs450962	Nerve Tibial	16	AC145285.5	ENSG00000270424.1	2107	1.66e-09	3.28e-07	0.000660398	0.129753	0.869586	0.999339	6.70187	Y
	99	rs450962	Nerve Tibial	16	AC138894.3	ENSG00000271623.1	2107	1.16e-19	2.29e-17	0.000315223	0.0614108	0.938274	0.999685	15.2787	Y
	99	rs450962	Ovary	15	AC138894.3	ENSG00000271623.1	2107	1.03e-06	0.000202895	0.000536914	0.105304	0.893955	0.999259	8.48927	Y
	99	rs450962	Adipose Subcutaneous	48	ATXN2L	ENSG00000168488.14	2107	0.0002034	0.0402313	0.000892079	0.175664	0.783009	0.958673	4.45741	N
	99	rs450962	Whole Blood	45	ATXN2L	ENSG00000168488.14	2107	0.000147806	0.029235	0.000736814	0.144912	0.824968	0.96988	5.69289	N
	99	rs450962	Cells EBV-transformed lymphocytes	18	SPNS1	ENSG00000169682.13	1824	1.62e-05	0.00319606	0.00116913	0.230474	0.765144	0.995619	3.31987	N
	99	rs450962	Lung	19	SPNS1	ENSG00000169682.13	1824	4.44e-07	8.79e-05	0.000867702	0.170792	0.828252	0.999044	4.84947	N
	99	rs450962	Testis	11	NUPR1	ENSG00000176046.7	2107	2.7e-05	0.00534712	0.000922839	0.18172	0.811983	0.993703	4.46833	N
	99	rs450962	Esophagus Gastroesophageal Junction	27	NUPR1	ENSG00000176046.7	2107	0.000382285	0.0756136	0.00104138	0.205261	0.717702	0.922963	3.49654	N
	99	rs450962	Colon Transverse	28	NFATC2IP	ENSG00000176953.6	1908	0.000320695	0.0634297	0.00113642	0.224058	0.711055	0.935113	3.17352	N
	99	rs450962	Pituitary	31	NFATC2IP	ENSG00000176953.6	1908	0.00037599	0.0743663	0.000912369	0.179711	0.744634	0.924345	4.1435	N
	99	rs450962	Testis	11	NFATC2IP	ENSG00000176953.6	1908	2.73e-06	0.000539838	0.0011235	0.221438	0.776896	0.998334	3.50841	N
	99	rs450962	Adipose Subcutaneous	48	NFATC2IP	ENSG00000176953.6	1908	0.000196356	0.0388369	0.000958134	0.188736	0.771272	0.960009	4.0865	N
	99	rs450962	Stomach	5	SH2B1	ENSG00000178188.10	2107	4.02e-05	0.00795363	0.000878792	0.173001	0.818126	0.991127	4.72902	N
	99	rs450962	Artery Tibial	1	SH2B1	ENSG00000178188.10	2107	0.000483241	0.095582	0.000817055	0.160866	0.742252	0.903118	4.6141	N
	99	rs450962	Whole Blood	45	SH2B1	ENSG00000178188.10	2107	1.46e-05	0.00287857	0.000910716	0.179317	0.816879	0.996196	4.55551	N
	99	rs450962	Nerve Tibial	16	SH2B1	ENSG00000178188.10	2107	1.3e-06	0.000256282	0.000903468	0.177879	0.82096	0.998839	4.61526	N
	99	rs450962	Cells Transformed fibroblasts	30	SH2B1	ENSG00000178188.10	2107	0.000249822	0.0494132	0.000954829	0.188098	0.761284	0.949382	4.04728	N
	99	rs450962	Artery Aorta	3	TUFM	ENSG00000178952.4	2107	6.44e-20	1.27e-17	0.000987752	0.194566	0.804446	0.999012	4.13455	N
	99	rs450962	Cells Transformed fibroblasts	30	TUFM	ENSG00000178952.4	2107	8.99e-06	0.00177767	0.000852644	0.167818	0.829543	0.997361	4.94311	N
	99	rs450962	Whole Blood	45	TUFM	ENSG00000178952.4	2107	0	0	0.000898059	0.176808	0.822294	0.999102	4.65077	N
	99	rs450962	Lung	19	TUFM	ENSG00000178952.4	2107	1.01e-20	2e-18	0.00106176	0.209219	0.789719	0.998938	3.7746	N
	99	rs450962	Colon Transverse	28	TUFM	ENSG00000178952.4	2107	3.28e-08	6.49e-06	0.00112512	0.221765	0.777103	0.998868	3.50417	N
	99	rs450962	Brain Hippocampus	37	TUFM	ENSG00000178952.4	2107	9.02e-06	0.00178312	0.000852839	0.167857	0.829498	0.997355	4.94171	N
	99	rs450962	Uterus	10	TUFM	ENSG00000178952.4	2107	4.28e-05	0.00846961	0.0011008	0.216958	0.773429	0.990387	3.56488	N
	99	rs450962	Esophagus Gastroesophageal Junction	27	TUFM	ENSG00000178952.4	2107	9.89e-10	1.96e-07	0.00107964	0.212759	0.786161	0.99892	3.69507	N
	99	rs450962	Brain Putamen basal ganglia	34	TUFM	ENSG00000178952.4	2107	2.01e-05	0.00396691	0.000979405	0.192918	0.802116	0.995034	4.15781	N
	99	rs450962	Thyroid	4	TUFM	ENSG00000178952.4	2107	1.52e-24	3e-22	0.00107935	0.212701	0.786219	0.998921	3.69636	N
	99	rs450962	Adipose Subcutaneous	48	TUFM	ENSG00000178952.4	2107	2.54e-15	5.03e-13	0.00104174	0.205255	0.793703	0.998958	3.8669	N
	99	rs450962	Artery Tibial	1	TUFM	ENSG00000178952.4	2107	1.08e-32	2.13e-30	0.00104519	0.205939	0.793016	0.998955	3.85073	N
	99	rs450962	Brain Cortex	39	TUFM	ENSG00000178952.4	2107	0.000146	0.0288303	0.000433314	0.0848209	0.88577	0.970591	10.4428	N
	99	rs450962	Esophagus Muscularis	25	TUFM	ENSG00000178952.4	2107	4.66e-18	9.21e-16	0.000965973	0.190255	0.80878	0.999034	4.25104	N
	99	rs450962	Skin Sun Exposed Lower leg	7	TUFM	ENSG00000178952.4	2107	4.63e-38	9.16e-36	0.00106066	0.209001	0.789938	0.998939	3.77959	N
	99	rs450962	Breast Mammary Tissue	12	TUFM	ENSG00000178952.4	2107	3.31e-07	6.55e-05	0.00113166	0.22306	0.775742	0.998803	3.47773	N
	99	rs450962	Artery Coronary	2	TUFM	ENSG00000178952.4	2107	7.23e-05	0.0143082	0.000833915	0.164122	0.820663	0.984785	5.00031	N
	99	rs450962	Esophagus Mucosa	26	TUFM	ENSG00000178952.4	2107	1.9e-12	3.75e-10	0.00117848	0.23233	0.766492	0.998822	3.29916	N
	99	rs450962	Colon Sigmoid	29	TUFM	ENSG00000178952.4	2107	6.39e-12	1.26e-09	0.00103975	0.204862	0.794098	0.99896	3.87626	N
	99	rs450962	Testis	11	TUFM	ENSG00000178952.4	2107	2.41e-06	0.000477027	0.00118376	0.233376	0.764961	0.998337	3.2778	N
	99	rs450962	Ovary	15	TUFM	ENSG00000178952.4	2107	2.73e-07	5.41e-05	0.00116759	0.230172	0.768606	0.998778	3.33927	N
	99	rs450962	Pancreas	14	TUFM	ENSG00000178952.4	2107	1.03e-14	2.03e-12	0.0010517	0.207229	0.79172	0.998948	3.82051	N
	99	rs450962	Spleen	6	TUFM	ENSG00000178952.4	2107	3.56e-06	0.000704469	0.00114897	0.226487	0.771656	0.998143	3.40706	N
	99	rs450962	Adrenal Gland	46	EIF3C	ENSG00000184110.10	2107	0.000240957	0.0476598	0.000760547	0.14963	0.801709	0.951339	5.35796	N
	99	rs450962	Whole Blood	45	EIF3C	ENSG00000184110.10	2107	9e-05	0.017806	0.000705769	0.138754	0.842644	0.981398	6.07294	N
	99	rs450962	Artery Aorta	3	EIF3C	ENSG00000184110.10	2107	8.52e-06	0.00168587	0.00108432	0.213688	0.783534	0.997221	3.66672	N
	99	rs450962	Muscle Skeletal	17	EIF3C	ENSG00000184110.10	2107	3.53e-06	0.000698295	0.000989821	0.194977	0.803332	0.998308	4.12014	N
	99	rs450962	Heart Atrial Appendage	22	EIF3C	ENSG00000184110.10	2107	5.92e-05	0.0117109	0.000816836	0.160738	0.826675	0.987413	5.14299	N
	99	rs450962	Cells EBV-transformed lymphocytes	18	EIF3C	ENSG00000184110.10	2107	0.000179351	0.0354746	0.000885201	0.174298	0.789163	0.963461	4.52766	N
	99	rs450962	Brain Nucleus accumbens basal ganglia	35	EIF3C	ENSG00000184110.10	2107	0.000187786	0.037143	0.000807336	0.158883	0.802979	0.961862	5.0539	N
	99	rs450962	Skin Not Sun Exposed Suprapubic	8	APOBR	ENSG00000184730.6	2107	2.53e-05	0.00500451	0.000886321	0.174489	0.819595	0.994084	4.69711	N
	99	rs450962	Skin Not Sun Exposed Suprapubic	8	SBK1	ENSG00000188322.4	2107	8.03e-07	0.000158828	0.00120659	0.237895	0.760739	0.998634	3.19779	N
	99	rs450962	Testis	11	SBK1	ENSG00000188322.4	2107	0.00042884	0.0848218	0.0011237	0.221568	0.692057	0.913626	3.12345	N
	99	rs450962	Esophagus Muscularis	25	SBK1	ENSG00000188322.4	2107	6.57e-05	0.012994	0.000746513	0.146816	0.839378	0.986194	5.7172	N
	99	rs450962	Pituitary	31	ATP2A1	ENSG00000196296.9	2107	0.000115576	0.0228601	0.000772856	0.152042	0.82421	0.976251	5.42094	N
	99	rs450962	Skin Sun Exposed Lower leg	7	ATP2A1	ENSG00000196296.9	2107	6.29e-05	0.0124464	0.00053593	0.105122	0.881833	0.986955	8.38868	N
	99	rs450962	Muscle Skeletal	17	ATP2A1	ENSG00000196296.9	2107	0.000139855	0.0276623	0.00100139	0.197294	0.773903	0.971196	3.92259	N
	99	rs450962	Cells Transformed fibroblasts	30	SULT1A1	ENSG00000196502.7	2107	9.65e-07	0.000190917	0.00124513	0.245525	0.753038	0.998563	3.06705	N
	99	rs450962	Colon Sigmoid	29	SULT1A1	ENSG00000196502.7	2107	5.08e-06	0.00100514	0.000976881	0.192415	0.805598	0.998013	4.18677	N
	99	rs450962	Skin Not Sun Exposed Suprapubic	8	SULT1A1	ENSG00000196502.7	2107	1.53e-07	3.03e-05	0.00121828	0.240209	0.758542	0.998751	3.15784	N
	99	rs450962	Brain Cortex	39	SULT1A1	ENSG00000196502.7	2107	2.74e-06	0.000542092	0.00123666	0.243849	0.754369	0.998218	3.09359	N
	99	rs450962	Brain Hippocampus	37	SULT1A1	ENSG00000196502.7	2107	0.000145178	0.0287153	0.00104229	0.205393	0.764704	0.970097	3.72312	N
	99	rs450962	Esophagus Gastroesophageal Junction	27	NPIPB9	ENSG00000196993.4	2107	0.000112231	0.0221986	0.00086168	0.169628	0.8072	0.976828	4.75866	N
	99	rs450962	Brain Cerebellum	40	NPIPB9	ENSG00000196993.4	2107	0.000260972	0.0516187	0.000894893	0.176233	0.770992	0.947225	4.37485	N
	99	rs450962	Brain Cerebellar Hemisphere	41	NPIPB9	ENSG00000196993.4	2107	0.000338793	0.0670112	0.00086874	0.17107	0.760711	0.931781	4.44677	N
	99	rs450962	Artery Aorta	3	NPIPB9	ENSG00000196993.4	2107	1.83e-06	0.000361845	0.00088385	0.173995	0.824757	0.998752	4.74012	N
	99	rs450962	Uterus	10	NPIPB9	ENSG00000196993.4	2107	0.000280012	0.0553846	0.000803915	0.158224	0.785308	0.943531	4.96327	N
	99	rs450962	Artery Coronary	2	NPIPB9	ENSG00000196993.4	2107	0.000221464	0.0438042	0.00102586	0.202156	0.752792	0.954948	3.72381	N
	99	rs450962	Lung	19	NPIPB9	ENSG00000196993.4	2107	1.58e-05	0.0031269	0.00117027	0.230707	0.76498	0.995687	3.3158	N
	99	rs450962	Stomach	5	NPIPB9	ENSG00000196993.4	2107	2.87e-07	5.67e-05	0.00106979	0.210809	0.788064	0.998873	3.73828	N
	99	rs450962	Pituitary	31	NPIPB9	ENSG00000196993.4	2107	0.000487314	0.0963875	0.000829045	0.163241	0.739056	0.902296	4.5274	N
	99	rs450962	Adrenal Gland	46	SULT1A2	ENSG00000197165.6	2107	9.39e-23	1.86e-20	0.000986348	0.194289	0.804725	0.999014	4.1419	N
	99	rs450962	Esophagus Mucosa	26	SULT1A2	ENSG00000197165.6	2107	9.14e-22	1.81e-19	0.000935148	0.184151	0.814914	0.999065	4.42524	N
	99	rs450962	Spleen	6	SULT1A2	ENSG00000197165.6	2107	2.22e-10	4.39e-08	0.000971638	0.191376	0.807652	0.999028	4.22024	N
	99	rs450962	Vagina	9	SULT1A2	ENSG00000197165.6	2107	1.54e-07	3.05e-05	0.00121027	0.238624	0.760135	0.998759	3.18549	N
	99	rs450962	Esophagus Gastroesophageal Junction	27	SULT1A2	ENSG00000197165.6	2107	5.69e-11	1.12e-08	0.00120454	0.23749	0.761306	0.998795	3.20564	N
	99	rs450962	Esophagus Muscularis	25	SULT1A2	ENSG00000197165.6	2107	1.23e-21	2.44e-19	0.00104491	0.205884	0.793071	0.998955	3.85204	N
	99	rs450962	Nerve Tibial	16	SULT1A2	ENSG00000197165.6	2107	4.78e-30	9.46e-28	0.0012193	0.240412	0.758369	0.998781	3.15445	N
	99	rs450962	Stomach	5	SULT1A2	ENSG00000197165.6	2107	3.83e-12	7.58e-10	0.001041	0.20511	0.793849	0.998959	3.87037	N
	99	rs450962	Adipose Visceral Omentum	47	SULT1A2	ENSG00000197165.6	2107	3.22e-22	6.37e-20	0.001059	0.208674	0.790267	0.998941	3.7871	N
	99	rs450962	Colon Sigmoid	29	SULT1A2	ENSG00000197165.6	2107	1.03e-05	0.00202927	0.00109109	0.215028	0.781841	0.996869	3.63599	N
	99	rs450962	Artery Coronary	2	SULT1A2	ENSG00000197165.6	2107	4.35e-09	8.61e-07	0.00104043	0.204995	0.793963	0.998959	3.87308	N
	99	rs450962	Skin Sun Exposed Lower leg	7	NPIPB6	ENSG00000198156.6	2107	3.45e-07	6.83e-05	0.000897403	0.176678	0.822356	0.999034	4.65454	N
	99	rs450962	Testis	11	NPIPB6	ENSG00000198156.6	2107	4.2e-25	8.3e-23	0.00104693	0.206283	0.79267	0.998953	3.84263	N
	99	rs450962	Artery Tibial	1	EIF3CL	ENSG00000205609.8	2107	0.000417374	0.082554	0.000797293	0.15694	0.759291	0.916231	4.8381	N
	99	rs450962	Esophagus Muscularis	25	LAT	ENSG00000213658.6	1778	9.22e-07	0.00018234	0.000876659	0.172565	0.826376	0.99894	4.78879	N
	99	rs450962	Adipose Visceral Omentum	47	NPIPB7	ENSG00000233232.2	2107	5.6e-05	0.0111	0.00113136	0.223011	0.764721	0.987732	3.42907	N
	99	rs450962	Liver	20	NPIPB7	ENSG00000233232.2	2107	0.000175505	0.0347138	0.00102975	0.202916	0.761165	0.964081	3.75113	N
	99	rs450962	Brain Nucleus accumbens basal ganglia	35	NPIPB7	ENSG00000233232.2	2107	4.33e-07	8.56e-05	0.000872414	0.171731	0.827311	0.999042	4.81749	N
	99	rs450962	Brain Hypothalamus	36	NPIPB7	ENSG00000233232.2	2107	4.83e-06	0.000954827	0.000968324	0.190721	0.807351	0.998072	4.23316	N
	99	rs450962	Vagina	9	AC145285.2	ENSG00000251417.1	2107	0.000373036	0.0737841	0.000701741	0.138013	0.787128	0.925141	5.70331	N
	99	rs450962	Brain Hypothalamus	36	AC145285.2	ENSG00000251417.1	2107	3.64e-05	0.0071963	0.00109031	0.214879	0.776798	0.991677	3.61504	N
	99	rs450962	Minor Salivary Gland	24	AC145285.2	ENSG00000251417.1	2107	0.000145216	0.0287227	0.000879586	0.173179	0.797073	0.970252	4.60258	N
	99	rs450962	Colon Sigmoid	29	AC145285.2	ENSG00000251417.1	2107	6.2e-07	0.000122678	0.00105579	0.208038	0.790783	0.998821	3.80114	N
	99	rs450962	Brain Nucleus accumbens basal ganglia	35	AC145285.2	ENSG00000251417.1	2107	0.000120384	0.0238111	0.00106022	0.208938	0.76607	0.975008	3.66648	N
	99	rs450962	Stomach	5	AC145285.2	ENSG00000251417.1	2107	0.0002479	0.049033	0.0010933	0.215514	0.734112	0.949626	3.40633	N
	99	rs450962	Pituitary	31	AC145285.2	ENSG00000251417.1	2107	7.15e-06	0.00141468	0.00103147	0.203223	0.794323	0.997547	3.90862	N
	99	rs450962	Small Intestine Terminal Ileum	23	AC145285.2	ENSG00000251417.1	2107	8.77e-07	0.000173541	0.0009604	0.189151	0.809714	0.998865	4.28077	N
	99	rs450962	Uterus	10	AC145285.2	ENSG00000251417.1	2107	0.000213229	0.0421753	0.000794959	0.156437	0.800379	0.956816	5.11629	N
	99	rs450962	Skin Not Sun Exposed Suprapubic	8	AC145285.2	ENSG00000251417.1	2107	4.34e-09	8.59e-07	0.000863253	0.169917	0.829219	0.999136	4.88016	N
	99	rs450962	Artery Aorta	3	CDC37P1	ENSG00000259982.1	2107	3.76e-25	7.43e-23	0.000955372	0.188156	0.810889	0.999045	4.30967	N
	99	rs450962	Vagina	9	CDC37P1	ENSG00000259982.1	2107	3.64e-05	0.00720424	0.000842606	0.165836	0.826081	0.991917	4.98132	N
	99	rs450962	Minor Salivary Gland	24	CDC37P1	ENSG00000259982.1	2107	0.000235181	0.0465174	0.000956378	0.188401	0.76389	0.952291	4.05458	N
	99	rs450962	Stomach	5	CDC37P1	ENSG00000259982.1	2107	1.48e-11	2.93e-09	0.000885549	0.174331	0.824783	0.999114	4.73113	N
	99	rs450962	Heart Atrial Appendage	22	CDC37P1	ENSG00000259982.1	2107	1.32e-09	2.61e-07	0.000878662	0.172968	0.826154	0.999121	4.77635	N
	99	rs450962	Spleen	6	CDC37P1	ENSG00000259982.1	2107	1.31e-08	2.59e-06	0.000958638	0.188802	0.810237	0.999039	4.29146	N
	99	rs450962	Testis	11	CDC37P1	ENSG00000259982.1	2107	2.54e-13	5.02e-11	0.00085072	0.167435	0.831714	0.999149	4.96738	N
	99	rs450962	Colon Transverse	28	CDC37P1	ENSG00000259982.1	2107	4.44e-20	8.78e-18	0.000865266	0.170315	0.828819	0.999135	4.86638	N
	99	rs450962	Cells Transformed fibroblasts	30	CDC37P1	ENSG00000259982.1	2107	4.37e-14	8.64e-12	0.00100697	0.198372	0.800621	0.998993	4.03595	N
	99	rs450962	Brain Cerebellar Hemisphere	41	AC133550.3	ENSG00000261766.1	2107	0.00023548	0.0465764	0.000799047	0.157251	0.795138	0.952389	5.05648	N
	99	rs450962	Muscle Skeletal	17	AC133550.3	ENSG00000261766.1	2107	5.77e-05	0.0114	0.00106139	0.209159	0.778313	0.987472	3.72116	N
	99	rs450962	Lung	19	AC133550.3	ENSG00000261766.1	2107	0.000327663	0.0648095	0.000852754	0.167903	0.766107	0.93401	4.56279	N
	99	rs450962	Ovary	15	AC145285.5	ENSG00000270424.1	2107	0.000110662	0.0218883	0.00094665	0.186451	0.790604	0.977054	4.24029	N
	99	rs450962	Brain Hippocampus	37	AC145285.5	ENSG00000270424.1	2107	0.000490864	0.0970897	0.000803367	0.158157	0.743459	0.901616	4.70075	N
	99	rs450962	Skin Not Sun Exposed Suprapubic	8	AC145285.5	ENSG00000270424.1	2107	7.41e-08	1.46e-05	0.00101543	0.200046	0.798924	0.99897	3.9937	N
	99	rs450962	Skin Sun Exposed Lower leg	7	AC145285.5	ENSG00000270424.1	2107	2.74e-12	5.41e-10	0.00105483	0.207847	0.791098	0.998945	3.80616	N
	99	rs450962	Thyroid	4	AC145285.5	ENSG00000270424.1	2107	1.4e-13	2.77e-11	0.00112257	0.22126	0.777617	0.998877	3.51449	N
	99	rs450962	Testis	11	AC138894.3	ENSG00000271623.1	2107	4.99e-22	9.86e-20	0.00108937	0.214686	0.784225	0.998911	3.6529	N
	99	rs450962	Thyroid	4	AC138894.3	ENSG00000271623.1	2107	1.1e-21	2.17e-19	0.00098774	0.194564	0.804448	0.999012	4.13461	N
	100	rs8053839	Pancreas	14	LONP2	ENSG00000102910.9	2489	3.49e-12	7.15e-08	9.61e-08	0.000969532	0.99903	1	1030.43	Y
	100	rs8053839	Prostate	13	LONP2	ENSG00000102910.9	2489	9.98e-09	0.000204	1.04e-07	0.00112392	0.998672	0.999796	888.562	Y
	100	rs8053839	Heart Atrial Appendage	22	LONP2	ENSG00000102910.9	2489	6.83e-09	0.000139765	9.84e-08	0.00101591	0.998844	0.99986	983.199	Y
	100	rs8053839	Artery Tibial	1	LONP2	ENSG00000102910.9	2489	1.59e-15	3.26e-11	9.52e-08	0.000949919	0.99905	1	1051.72	Y
	100	rs8053839	Skin Not Sun Exposed Suprapubic	8	LONP2	ENSG00000102910.9	2489	3.57e-18	7.32e-14	9.78e-08	0.00100298	0.998997	1	996.03	Y
	100	rs8053839	Artery Coronary	2	LONP2	ENSG00000102910.9	2489	1.23e-08	0.000251537	1e-07	0.00105121	0.998697	0.999748	950.043	Y
	100	rs8053839	Adipose Visceral Omentum	47	LONP2	ENSG00000102910.9	2489	5.46e-13	1.12e-08	1.19e-07	0.00144217	0.998558	1	692.399	Y
	100	rs8053839	Ovary	15	LONP2	ENSG00000102910.9	2489	1.63e-08	0.000333834	9.91e-08	0.00102988	0.998636	0.999666	969.66	Y
	100	rs8053839	Artery Aorta	3	LONP2	ENSG00000102910.9	2489	2.21e-15	4.52e-11	9.44e-08	0.000934527	0.999065	1	1069.06	Y
	100	rs8053839	Esophagus Muscularis	25	LONP2	ENSG00000102910.9	2489	3.63e-14	7.42e-10	1.03e-07	0.00110863	0.998891	1	901.011	Y
	100	rs8053839	Lung	19	LONP2	ENSG00000102910.9	2489	3.16e-34	6.48e-30	9.44e-08	0.000933755	0.999066	1	1069.94	Y
	100	rs8053839	Pituitary	31	LONP2	ENSG00000102910.9	2489	4.45e-08	0.000912041	1.17e-07	0.00139049	0.997697	0.999088	717.514	Y
	100	rs8053839	Esophagus Mucosa	26	LONP2	ENSG00000102910.9	2489	1.59e-15	3.25e-11	9.47e-08	0.000939639	0.99906	1	1063.24	Y
	100	rs8053839	Brain Cerebellar Hemisphere	41	LONP2	ENSG00000102910.9	2489	6.45e-09	0.000131964	9.85e-08	0.00101744	0.99885	0.999868	981.729	Y
	100	rs8053839	Brain Cerebellum	40	LONP2	ENSG00000102910.9	2489	4.63e-16	9.48e-12	9.44e-08	0.000933825	0.999066	1	1069.86	Y
	100	rs8053839	Esophagus Gastroesophageal Junction	27	LONP2	ENSG00000102910.9	2489	2.34e-10	4.79e-06	9.46e-08	0.0009387	0.999056	0.999995	1064.3	Y
	100	rs8053839	Stomach	5	LONP2	ENSG00000102910.9	2489	4.79e-09	9.8e-05	9.85e-08	0.00101682	0.998885	0.999902	982.366	Y
	100	rs8053839	Nerve Tibial	16	LONP2	ENSG00000102910.9	2489	0	1.02e-38	9.44e-08	0.000933755	0.999066	1	1069.94	Y
	100	rs8053839	Breast Mammary Tissue	12	LONP2	ENSG00000102910.9	2489	7.44e-13	1.52e-08	9.46e-08	0.000937602	0.999062	1	1065.55	Y
	100	rs8053839	Colon Transverse	28	LONP2	ENSG00000102910.9	2489	9.06e-12	1.85e-07	9.44e-08	0.000934014	0.999066	1	1069.65	Y
	100	rs8053839	Skin Sun Exposed Lower leg	7	LONP2	ENSG00000102910.9	2489	7.51e-30	1.54e-25	9.44e-08	0.000933755	0.999066	1	1069.94	Y
	100	rs8053839	Uterus	10	LONP2	ENSG00000102910.9	2489	2.68e-07	0.00549135	1.78e-07	0.002648	0.99186	0.994508	374.57	Y
	100	rs8053839	Adipose Subcutaneous	48	LONP2	ENSG00000102910.9	2489	3.39e-30	6.94e-26	9.44e-08	0.000933755	0.999066	1	1069.94	Y
	100	rs8053839	Thyroid	4	LONP2	ENSG00000102910.9	2489	0	0	9.44e-08	0.000933755	0.999066	1	1069.94	Y
	100	rs8053839	Spleen	6	LONP2	ENSG00000102910.9	2489	1.87e-10	3.83e-06	9.49e-08	0.00094306	0.999053	0.999996	1059.37	Y
	100	rs8053839	Minor Salivary Gland	24	LONP2	ENSG00000102910.9	2489	2.86e-06	0.0585763	1.05e-06	0.0206307	0.920789	0.94142	44.6319	N
	100	rs8053839	Small Intestine Terminal Ileum	23	LONP2	ENSG00000102910.9	2489	5.92e-07	0.0121256	2.67e-07	0.00447765	0.983396	0.987874	219.623	N
	100	rs8053839	Colon Sigmoid	29	LONP2	ENSG00000102910.9	2489	6.58e-07	0.0134641	3.18e-07	0.00552322	0.981012	0.986535	177.616	N
	102	rs139438549	Cells Transformed fibroblasts	30	ELMO3	ENSG00000102890.10	1853	7.82e-06	0.0010126	0.0012864	0.165736	0.831958	0.997693	5.01979	Y
	102	rs142507451	Cells Transformed fibroblasts	30	ELMO3	ENSG00000102890.10	1855	7.82e-06	0.00101282	0.00128634	0.165772	0.831921	0.997693	5.01846	Y
	102	rs139438549	Nerve Tibial	16	SLC12A4	ENSG00000124067.12	1853	3.32e-06	0.000429503	0.000354815	0.0449885	0.954224	0.999212	21.2104	Y
	102	rs142507451	Nerve Tibial	16	SLC12A4	ENSG00000124067.12	1855	3.32e-06	0.000429594	0.000355012	0.0450261	0.954186	0.999212	21.1919	Y
	102	rs28711261	Nerve Tibial	16	SLC12A4	ENSG00000124067.12	1843	3.34e-06	0.000429436	0.000312902	0.0392739	0.95998	0.999254	24.4432	Y
	102	rs139438549	Adipose Subcutaneous	48	RANBP10	ENSG00000141084.6	1853	2.13e-06	0.000276229	0.000316549	0.0400285	0.959377	0.999405	23.9673	Y
	102	rs142507451	Adipose Subcutaneous	48	RANBP10	ENSG00000141084.6	1855	2.13e-06	0.000276298	0.000316547	0.040039	0.959366	0.999405	23.9608	Y
	102	rs28711261	Adipose Subcutaneous	48	RANBP10	ENSG00000141084.6	1843	2.13e-06	0.00027441	0.000316052	0.0396793	0.959728	0.999407	24.1872	Y
	102	rs139438549	Whole Blood	45	RIPOR1	ENSG00000039523.13	1853	0.000207536	0.0268726	0.000256418	0.0322616	0.940402	0.972663	29.1493	N
	102	rs142507451	Whole Blood	45	RIPOR1	ENSG00000039523.13	1855	0.000207532	0.026879	0.000256457	0.0322753	0.940382	0.972657	29.1362	N
	102	rs28711261	Whole Blood	45	RIPOR1	ENSG00000039523.13	1843	0.000207634	0.0266983	0.000256027	0.0319799	0.940858	0.972838	29.4203	N
	102	rs28711261	Cells Transformed fibroblasts	30	ELMO3	ENSG00000102890.10	1843	7.67e-06	0.000985645	0.00141673	0.181352	0.816238	0.99759	4.50086	N
	102	rs139438549	Whole Blood	45	ACD	ENSG00000102977.9	1853	0.000242281	0.0313715	0.000357031	0.045307	0.922722	0.968029	20.366	N
	102	rs142507451	Whole Blood	45	ACD	ENSG00000102977.9	1855	0.000242274	0.0313787	0.000357084	0.0453259	0.922696	0.968022	20.3569	N
	102	rs28711261	Whole Blood	45	ACD	ENSG00000102977.9	1843	0.000242504	0.031182	0.000354685	0.044683	0.923538	0.968221	20.6687	N
	102	rs139438549	Artery Tibial	1	RANBP10	ENSG00000141084.6	1853	9.01e-06	0.00116692	0.00158905	0.204964	0.792271	0.997235	3.86541	N
	102	rs142507451	Artery Tibial	1	RANBP10	ENSG00000141084.6	1855	9.01e-06	0.00116716	0.00158897	0.205007	0.792228	0.997235	3.86439	N
	102	rs28711261	Artery Tibial	1	RANBP10	ENSG00000141084.6	1843	9.04e-06	0.00116253	0.00158042	0.202421	0.794827	0.997248	3.92659	N
	102	rs139438549	Esophagus Gastroesophageal Junction	27	LRRC36	ENSG00000159708.13	1853	0.000445207	0.0576471	0.00100283	0.129039	0.811866	0.940905	6.29163	N
	102	rs142507451	Esophagus Gastroesophageal Junction	27	LRRC36	ENSG00000159708.13	1855	0.00044517	0.0576573	0.00100297	0.129091	0.811804	0.940895	6.28862	N
	102	rs28711261	Esophagus Gastroesophageal Junction	27	LRRC36	ENSG00000159708.13	1843	0.000446085	0.0573591	0.000999487	0.127704	0.813491	0.941195	6.37014	N
	102	rs139438549	Skin Sun Exposed Lower leg	7	PSMB10	ENSG00000205220.7	1853	0.000279834	0.036234	0.000292972	0.0370089	0.926184	0.963193	25.026	N
	102	rs142507451	Skin Sun Exposed Lower leg	7	PSMB10	ENSG00000205220.7	1855	0.000279827	0.0362425	0.000293009	0.0370236	0.926161	0.963185	25.0154	N
	102	rs28711261	Skin Sun Exposed Lower leg	7	PSMB10	ENSG00000205220.7	1843	0.00027999	0.036002	0.000292995	0.0367476	0.926677	0.963425	25.2173	N
	102	rs142507451	Adipose Visceral Omentum	47	LCAT	ENSG00000213398.3	1855	8.58e-06	0.00111089	0.00156617	0.202051	0.795263	0.997314	3.93595	N
	102	rs28711261	Artery Tibial	1	LCAT	ENSG00000213398.3	1843	5.53e-05	0.00710599	0.0013661	0.17484	0.816632	0.991473	4.67073	N
	102	rs139438549	Adipose Visceral Omentum	47	LCAT	ENSG00000213398.3	1853	8.58e-06	0.00111077	0.00156582	0.201953	0.795362	0.997315	3.93836	N
	102	rs139438549	Artery Tibial	1	LCAT	ENSG00000213398.3	1853	5.47e-05	0.00708683	0.00140841	0.181556	0.809894	0.99145	4.46084	N
	102	rs142507451	Artery Tibial	1	LCAT	ENSG00000213398.3	1855	5.47e-05	0.00708757	0.00140884	0.18166	0.809789	0.991449	4.45772	N
	102	rs28711261	Adipose Visceral Omentum	47	LCAT	ENSG00000213398.3	1843	8.63e-06	0.00110935	0.00154615	0.198009	0.799327	0.997336	4.03681	N
	103	rs540123318	Esophagus Mucosa	26	TERF2	ENSG00000132604.6	2710	1.1e-25	0.000357	4.63e-24	0.014	0.985618	0.999618	70.4013	Y
	103	rs540123318	Thyroid	4	TERF2	ENSG00000132604.6	2710	0	2.2e-19	1.91e-24	0.00519258	0.994807	1	191.583	Y
	103	rs540123318	Adipose Subcutaneous	48	TMED6	ENSG00000157315.4	2710	2.91e-25	0.000942	3.82e-23	0.122985	0.876073	0.999058	7.12343	Y
	103	rs540123318	Esophagus Muscularis	25	SNTB2	ENSG00000168807.12	2710	7.58e-26	0.000246	5.13e-23	0.165491	0.834263	0.999754	5.04114	Y
	103	rs540123318	Lung	19	PDF	ENSG00000258429.1	2710	1.32e-24	0.00428	4.66e-23	0.149998	0.845726	0.995724	5.63825	Y
	103	rs540123318	Thyroid	4	PDF	ENSG00000258429.1	2710	1.15e-25	0.000372	4.43e-23	0.142749	0.856879	0.999628	6.00269	Y
	103	rs540123318	Nerve Tibial	16	PDF	ENSG00000258429.1	2705	3.02e-27	9.8e-06	4.88e-24	0.0148128	0.985177	0.99999	66.5087	Y
	103	rs540123318	Colon Transverse	28	PDF	ENSG00000258429.1	2710	2.18e-24	0.00705	1.47e-23	0.0467556	0.946194	0.99295	20.237	Y
	103	rs540123318	Artery Tibial	1	PDF	ENSG00000258429.1	2710	1.56e-30	5.06e-09	3.06e-23	0.098328	0.901672	1	9.17005	Y
	103	rs540123318	Adipose Subcutaneous	48	PDF	ENSG00000258429.1	2710	3.56e-28	1.15e-06	6.66e-24	0.0206	0.979385	0.999985	47.543	Y
	103	rs540123318	Artery Tibial	1	NFATC3	ENSG00000072736.14	500	0.00848386	0.0503	0.00136553	0.00716575	0.93267	0.939836	130.157	N
	103	rs540123318	Skin Sun Exposed Lower leg	7	NIP7	ENSG00000132603.9	2710	6.91e-24	0.0224	6.35e-23	0.204865	0.772761	0.977626	3.77206	N
	103	rs540123318	Skin Not Sun Exposed Suprapubic	8	NIP7	ENSG00000132603.9	2710	2.75e-23	0.0892	3.76e-23	0.12115	0.789609	0.910759	6.51763	N
	103	rs540123318	Colon Sigmoid	29	TERF2	ENSG00000132604.6	2710	7.54e-24	0.0244	2.02e-23	0.0643839	0.911181	0.975565	14.1523	N
	103	rs540123318	Ovary	15	TERF2	ENSG00000132604.6	2710	1.63e-23	0.0529	9.44e-24	0.0296533	0.917441	0.947094	30.9389	N
	103	rs540123318	Adipose Subcutaneous	48	TERF2	ENSG00000132604.6	2705	2.7e-23	0.087327	3.19e-23	0.1026	0.810073	0.912673	7.89548	N
	103	rs540123318	Esophagus Muscularis	25	TERF2	ENSG00000132604.6	2710	1.07e-23	0.0345	1.25e-23	0.0395226	0.92594	0.965463	23.4281	N
	103	rs540123318	Artery Tibial	1	TERF2	ENSG00000132604.6	2710	1.43e-23	0.0462	6.16e-23	0.198959	0.754854	0.953813	3.79402	N
	103	rs540123318	Brain Cerebellum	40	TERF2	ENSG00000132604.6	2710	1.41e-23	0.0457	1.22e-23	0.03863	0.915627	0.954257	23.7025	N
	103	rs540123318	Brain Cerebellar Hemisphere	41	TERF2	ENSG00000132604.6	2710	1.29e-23	0.0418	2.47e-23	0.0790583	0.87912	0.958178	11.1199	N
	103	rs540123318	Muscle Skeletal	17	VPS4A	ENSG00000132612.14	2710	1.57e-23	0.0507	2.56e-23	0.0821251	0.867153	0.949279	10.5589	N
	103	rs540123318	Thyroid	4	NQO1	ENSG00000181019.8	2710	2.48e-23	0.0804	2.72e-23	0.0873689	0.832184	0.919553	9.52494	N
	103	rs540123318	Esophagus Muscularis	25	COG8	ENSG00000213380.9	2705	1.75e-23	0.0568193	2.8e-23	0.0898738	0.853307	0.943181	9.4945	N
	103	rs540123318	Breast Mammary Tissue	12	PDF	ENSG00000258429.1	2710	1.2e-23	0.0387	1.4e-23	0.0443618	0.9169	0.961262	20.6687	N
	103	rs540123318	Esophagus Gastroesophageal Junction	27	PDF	ENSG00000258429.1	2710	2.73e-23	0.0884	6.39e-23	0.206201	0.705356	0.911557	3.42072	N
	104	rs71387521	Skin Not Sun Exposed Suprapubic	8	PDPR	ENSG00000090857.9	2920	4.38e-21	0.00464	1.44e-19	0.151572	0.84379	0.995362	5.56693	Y
	104	rs71387521	Muscle Skeletal	17	PDPR	ENSG00000090857.9	2920	8.57e-21	0.00907	1.42e-19	0.149401	0.841524	0.990925	5.63266	Y
	104	rs71387521	Muscle Skeletal	17	AARS1	ENSG00000090861.11	2920	6.83e-24	7.24e-06	7.35e-20	0.0769441	0.923049	0.999993	11.9964	Y
	104	rs71387521	Brain Putamen basal ganglia	34	CLEC18A	ENSG00000157322.12	2920	3.96e-26	4.2e-08	1.27e-19	0.134115	0.865885	1	6.45631	Y
	104	rs71387521	Brain Spinal cord cervical c-1	33	CLEC18A	ENSG00000157322.12	2920	8.41e-21	0.00891	7.8e-20	0.0816821	0.909412	0.991094	11.1336	Y
	104	rs71387521	Colon Sigmoid	29	CLEC18A	ENSG00000157322.12	2920	1.84e-26	1.95e-08	5.93e-20	0.061927	0.938073	1	15.148	Y
	104	rs71387521	Brain Amygdala	44	CLEC18A	ENSG00000157322.12	2920	1.67e-23	1.77e-05	1e-19	0.105313	0.894669	0.999982	8.49534	Y
	104	rs71387521	Minor Salivary Gland	24	CLEC18A	ENSG00000157322.12	2920	9.37e-25	9.93e-07	1.08e-19	0.113825	0.886174	0.999999	7.78542	Y
	104	rs71387521	Vagina	9	CLEC18A	ENSG00000157322.12	2919	8.95e-24	9.48e-06	7.82e-20	0.0819055	0.918085	0.999991	11.2091	Y
	104	rs71387521	Brain Cerebellum	40	CLEC18A	ENSG00000157322.12	2920	1.17e-24	1.24e-06	3.21e-20	0.0330808	0.966918	0.999999	29.229	Y
	104	rs71387521	Minor Salivary Gland	24	CLEC18C	ENSG00000157335.15	2920	2.44e-21	0.00259	1.49e-19	0.156645	0.840769	0.997414	5.36735	Y
	104	rs71387521	Adrenal Gland	46	CLEC18C	ENSG00000157335.15	2920	2.29e-27	2.43e-09	3.22e-20	0.0331007	0.966899	1	29.2109	Y
	104	rs71387521	Whole Blood	45	DDX19B	ENSG00000157349.11	2920	3.97e-21	0.0042	8.64e-20	0.0906317	0.905164	0.995796	9.98727	Y
	104	rs71387521	Whole Blood	45	DDX19B	ENSG00000157349.11	2920	3.97e-21	0.0042	8.64e-20	0.0906317	0.905164	0.995796	9.98727	Y
	104	rs71387521	Ovary	15	PDXDC2P-NPIPB14P	ENSG00000196696.8	2919	1.52e-21	0.00161324	1.29e-19	0.136107	0.86228	0.998387	6.3353	Y
	104	rs71387521	Prostate	13	VAC14	ENSG00000103043.10	2919	1.32e-20	0.0139953	1.64e-19	0.173	0.812554	0.985554	4.69684	N
	104	rs71387521	Lung	19	HAS3	ENSG00000103044.6	655	1.21e-18	0.0388676	5.64e-19	0.0171905	0.943942	0.961132	54.9107	N
	104	rs71387521	Brain Substantia nigra	32	CLEC18A	ENSG00000157322.12	2920	1.14e-20	0.0121	2.12e-19	0.223378	0.764529	0.987907	3.42258	N
	104	rs71387521	Thyroid	4	SF3B3	ENSG00000189091.8	2919	2.33e-21	0.00246952	1.77e-19	0.186	0.811212	0.997212	4.36136	N
	104	rs71387521	Lung	19	SF3B3	ENSG00000189091.8	2920	2.2e-21	0.00233	1.88e-19	0.198115	0.799552	0.997667	4.0358	N
	104	rs71387521	Artery Aorta	3	SF3B3	ENSG00000189091.8	2920	9.85e-24	1.04e-05	2.11e-19	0.222861	0.777128	0.99999	3.48705	N
	104	rs71387521	Brain Cerebellum	40	PDXDC2P-NPIPB14P	ENSG00000196696.8	2920	2.32e-25	2.45e-07	2.29e-19	0.241934	0.758066	1	3.13336	N
	104	rs71387521	Brain Hippocampus	37	PDXDC2P-NPIPB14P	ENSG00000196696.8	2920	9.05e-21	0.00959	2.25e-19	0.237115	0.753295	0.99041	3.17692	N
	104	rs71387521	Brain Cerebellum	40	WWP2	ENSG00000198373.8	2680	1.61e-20	0.017	1.39e-19	0.146154	0.836817	0.982971	5.72558	N
	104	rs71387521	Brain Spinal cord cervical c-1	33	WWP2	ENSG00000198373.8	2680	1.2e-22	0.000127	1.69e-19	0.177882	0.821991	0.999873	4.621	N
	104	rs71387521	Vagina	9	EXOSC6	ENSG00000223496.1	2919	2.04e-20	0.021632	1.02e-19	0.107471	0.870897	0.978368	8.10354	N
	104	rs71387521	Muscle Skeletal	17	LOC400541	ENSG00000247228.2	2919	7.78e-20	0.0824192	8.68e-20	0.0911309	0.82645	0.917581	9.06882	N
	106	rs11376168	Adipose Visceral Omentum	47	ADAT1	ENSG00000065457.6	1940	9.84e-30	0.0943	6e-30	0.0566326	0.849064	0.905697	14.9925	N
	106	rs4888264	Adipose Visceral Omentum	47	ADAT1	ENSG00000065457.6	2160	9.82e-30	0.0942	6.14e-30	0.058	0.84785	0.90585	14.6181	N
	106	rs77132945	Adipose Visceral Omentum	47	ADAT1	ENSG00000065457.6	2100	9.83e-30	0.0942	6.1e-30	0.0575876	0.848205	0.905792	14.7289	N
	107	rs2303262	Esophagus Muscularis	25	MPHOSPH6	ENSG00000135698.5	6357	0	1.62e-08	0	0.0147196	0.98528	1	66.9368	Y
	107	rs2303262	Colon Transverse	28	MPHOSPH6	ENSG00000135698.5	6357	0	0.000694232	0	0.146157	0.853149	0.999306	5.83722	Y
	107	rs2303262	Skin Sun Exposed Lower leg	7	MPHOSPH6	ENSG00000135698.5	6357	0	5.57e-05	0	0.0218218	0.978122	0.999944	44.8231	Y
	107	rs2303262	Heart Atrial Appendage	22	MPHOSPH6	ENSG00000135698.5	6357	0	1.86e-10	0	0.0270579	0.972942	1	35.9578	Y
	107	rs2303262	Lung	19	MPHOSPH6	ENSG00000135698.5	6357	0	0.00478276	0	0.107381	0.887837	0.995217	8.26812	Y
	107	rs2303262	Brain Cerebellum	40	MPHOSPH6	ENSG00000135698.5	6357	0	1.51e-05	0	0.0743254	0.92566	0.999985	12.4541	Y
	107	rs2303262	Pancreas	14	MPHOSPH6	ENSG00000135698.5	6357	0	1.09e-06	0	0.0119902	0.988009	0.999999	82.4015	Y
	107	rs2303262	Artery Tibial	1	MPHOSPH6	ENSG00000135698.5	6357	0	9.55e-14	0	0.00477336	0.995227	1	208.496	Y
	107	rs2303262	Small Intestine Terminal Ileum	23	MPHOSPH6	ENSG00000135698.5	6357	0	0.000627098	0	0.119113	0.880259	0.999373	7.39009	Y
	107	rs2303262	Heart Left Ventricle	21	MPHOSPH6	ENSG00000135698.5	6357	0	1.26e-15	0	0.00278019	0.99722	1	358.688	Y
	107	rs2303262	Esophagus Gastroesophageal Junction	27	MPHOSPH6	ENSG00000135698.5	6357	0	1.82e-05	0	0.104877	0.895105	0.999982	8.53482	Y
	107	rs2303262	Breast Mammary Tissue	12	MPHOSPH6	ENSG00000135698.5	6357	0	0.00594736	0	0.0728463	0.921206	0.994053	12.6459	Y
	107	rs2303262	Testis	11	MPHOSPH6	ENSG00000135698.5	6357	0	2.25e-09	0	0.020146	0.979854	1	48.6376	Y
	107	rs2303262	Adipose Subcutaneous	48	MPHOSPH6	ENSG00000135698.5	6357	0	4.57e-10	0	0.0137938	0.986206	1	71.4961	Y
	107	rs2303262	Thyroid	4	MPHOSPH6	ENSG00000135698.5	6357	0	8.84e-22	0	0.00834795	0.991652	1	118.79	Y
	107	rs2303262	Liver	20	MPHOSPH6	ENSG00000135698.5	6357	0	8.23e-06	0	0.0191222	0.98087	0.999992	51.2947	Y
	107	rs2303262	Muscle Skeletal	17	MPHOSPH6	ENSG00000135698.5	6357	0	4.72e-19	0	0.00869498	0.991305	1	114.009	Y
	107	rs2303262	Adrenal Gland	46	MPHOSPH6	ENSG00000135698.5	6357	0	6.8e-08	0	0.0413018	0.958698	1	23.212	Y
	107	rs2303262	Pituitary	31	MPHOSPH6	ENSG00000135698.5	6357	0	0.000462478	0	0.100746	0.898792	0.999538	8.92138	Y
	107	rs2303262	Brain Cerebellar Hemisphere	41	MPHOSPH6	ENSG00000135698.5	6357	0	1.17e-06	0	0.00938663	0.990612	0.999999	105.534	Y
	107	rs2303262	Stomach	5	MPHOSPH6	ENSG00000135698.5	6357	0	7.11e-10	0	0.0103406	0.989659	1	95.706	Y
	107	rs2303262	Skin Not Sun Exposed Suprapubic	8	MPHOSPH6	ENSG00000135698.5	6357	0	0.0026113	0	0.0182376	0.979151	0.997389	53.6887	Y
	107	rs2303262	Artery Aorta	3	MPHOSPH6	ENSG00000135698.5	6357	0	1.31e-05	0	0.0175998	0.982387	0.999987	55.8181	Y
	107	rs2303262	Spleen	6	MPHOSPH6	ENSG00000135698.5	6357	0	1.78e-06	0	0.105417	0.894581	0.999998	8.48611	Y
	107	rs2303262	Nerve Tibial	16	MPHOSPH6	ENSG00000135698.5	6357	0	3.23e-09	0	0.00761915	0.992381	1	130.248	Y
	108	rs62046862	Whole Blood	45	RNF166	ENSG00000158717.6	4527	1.93e-26	0.0917221	1e-26	0.0468044	0.861474	0.908278	18.4058	N
	109	rs9923119	Lung	19	FAM157C	ENSG00000260528.2	2852	3.62e-10	0.000440589	6.24e-08	0.0750002	0.924559	0.999559	12.3274	Y
	109	rs9923119	Whole Blood	45	FAM157C	ENSG00000260528.2	2852	4.59e-21	5.58e-15	5.46e-08	0.0654377	0.934562	1	14.2817	Y
	109	rs9923119	Whole Blood	45	AC133919.2	ENSG00000261172.1	2852	3.58e-16	4.36e-10	6.8e-08	0.0817804	0.91822	1	11.2279	Y
	110	rs7218033	Colon Transverse	28	RPA1	ENSG00000132383.7	4157	1.55e-18	0.0032438	7.54e-17	0.157046	0.83971	0.996756	5.34689	Y
	110	rs7218033	Stomach	5	RPA1	ENSG00000132383.7	4157	2.43e-19	0.000509151	5.24e-17	0.108777	0.890714	0.999491	8.18845	Y
	110	rs7218033	Adipose Subcutaneous	48	RPA1	ENSG00000132383.7	4157	1.1e-21	2.31e-06	1.45e-17	0.0294123	0.970585	0.999998	32.9993	Y
	110	rs7218033	Artery Tibial	1	RPA1	ENSG00000132383.7	4157	2.8e-23	5.86e-08	5.86e-17	0.121835	0.878164	1	7.20779	Y
	110	rs7218033	Esophagus Mucosa	26	RPA1	ENSG00000132383.7	4157	2.58e-20	5.41e-05	5.22e-17	0.108366	0.89158	0.999946	8.22753	Y
	110	rs7218033	Muscle Skeletal	17	SMYD4	ENSG00000186532.7	4157	1.73e-26	3.62e-11	4.19e-17	0.0868007	0.913199	1	10.5206	Y
	110	rs7218033	Skin Not Sun Exposed Suprapubic	8	SMYD4	ENSG00000186532.7	4157	9.08e-20	0.000190254	7.58e-17	0.157856	0.841954	0.99981	5.3337	Y
	110	rs7218033	Adipose Visceral Omentum	47	RPA1	ENSG00000132383.7	4157	1.29e-20	2.71e-05	1.02e-16	0.213326	0.786647	0.999973	3.68753	N
	110	rs7218033	Pancreas	14	RPA1	ENSG00000132383.7	4157	5.56e-18	0.011656	9.22e-17	0.19238	0.795964	0.988344	4.13745	N
	110	rs7218033	Breast Mammary Tissue	12	RPA1	ENSG00000132383.7	4157	4.51e-17	0.0944321	1.06e-16	0.220455	0.685113	0.905568	3.10772	N
	110	rs7218033	Colon Sigmoid	29	RPA1	ENSG00000132383.7	4157	4.58e-17	0.0959797	9.54e-17	0.199053	0.704968	0.90402	3.54161	N
	110	rs7218033	Brain Spinal cord cervical c-1	33	RPA1	ENSG00000132383.7	4157	3.31e-17	0.0693164	4.04e-17	0.0838033	0.84688	0.930684	10.1056	N
	110	rs7218033	Lung	19	RPA1	ENSG00000132383.7	4157	9.77e-18	0.0204753	5.74e-17	0.119345	0.860179	0.979525	7.20748	N
	110	rs7218033	Thyroid	4	RPA1	ENSG00000132383.7	4157	6.65e-19	0.00139353	1.13e-16	0.236304	0.762302	0.998606	3.22593	N
	110	rs7218033	Artery Aorta	3	RPA1	ENSG00000132383.7	4157	2.29e-18	0.00479169	1.17e-16	0.243812	0.751396	0.995208	3.08186	N
	111	rs4724	Heart Left Ventricle	21	GPS2	ENSG00000132522.11	3422	0	0.0350175	0	0.0207854	0.944197	0.964982	45.4261	N
	111	rs4724	Muscle Skeletal	17	NAA38	ENSG00000183011.9	3613	0	0.0367749	0	0.0267331	0.936492	0.963225	35.0311	N
	114	rs34405642	Pancreas	14	AC079210.1	ENSG00000269657.1	2597	0.000309393	0.0801135	0.000161104	0.0408372	0.878579	0.919416	21.5142	N
	115	rs2069536	Artery Aorta	3	CDK3	ENSG00000250506.2	3700	6.65e-12	5.12e-08	7.93e-07	0.00510906	0.99489	0.999999	194.731	Y
	115	rs2069536	Brain Nucleus accumbens basal ganglia	35	CDK3	ENSG00000250506.2	3700	1.06e-09	8.16e-06	7.47e-07	0.00475287	0.995238	0.999991	209.398	Y
	115	rs2069536	Brain Cerebellum	40	CDK3	ENSG00000250506.2	3700	2.35e-21	1.81e-17	6.96e-07	0.00436467	0.995635	0.999999	228.112	Y
	115	rs2069536	Brain Cerebellar Hemisphere	41	CDK3	ENSG00000250506.2	3700	2.18e-12	1.68e-08	7.01e-07	0.00440132	0.995598	0.999999	226.204	Y
	115	rs2069536	Colon Sigmoid	29	CDK3	ENSG00000250506.2	3700	1.01e-08	7.76e-05	1.01e-06	0.006765	0.993156	0.999921	146.808	Y
	115	rs2069536	Adipose Visceral Omentum	47	CDK3	ENSG00000250506.2	3700	5.24e-12	4.04e-08	7.92e-07	0.00510273	0.994896	0.999999	194.973	Y
	115	rs2069536	Nerve Tibial	16	CDK3	ENSG00000250506.2	3700	2.29e-20	1.76e-16	6.6e-07	0.00408365	0.995916	0.999999	243.879	Y
	115	rs2069536	Brain Caudate basal ganglia	42	CDK3	ENSG00000250506.2	3700	1.17e-10	9.01e-07	9.34e-07	0.00620095	0.993797	0.999998	160.265	Y
	115	rs2069536	Heart Left Ventricle	21	CDK3	ENSG00000250506.2	3700	4.61e-09	3.55e-05	7.89e-07	0.00507929	0.994884	0.999964	195.871	Y
	115	rs2069536	Skin Not Sun Exposed Suprapubic	8	CDK3	ENSG00000250506.2	3700	1.62e-12	1.24e-08	5.63e-06	0.0423659	0.957628	0.999994	22.6038	Y
	115	rs2069536	Brain Hypothalamus	36	CDK3	ENSG00000250506.2	3700	2.26e-08	0.000174192	9.92e-07	0.0066433	0.993182	0.999825	149.501	Y
	115	rs2069536	Brain Anterior cingulate cortex BA24	43	CDK3	ENSG00000250506.2	3700	5.52e-08	0.000424627	1.22e-06	0.008371	0.991203	0.999574	118.409	Y
	115	rs2069536	Ovary	15	CDK3	ENSG00000250506.2	3700	6.46e-07	0.00497278	1.1e-06	0.00748169	0.987544	0.995025	131.995	Y
	115	rs2069536	Brain Cortex	39	CDK3	ENSG00000250506.2	3700	1.41e-10	1.08e-06	7.3e-07	0.00462548	0.995373	0.999998	215.193	Y
	115	rs2069536	Lung	19	CDK3	ENSG00000250506.2	3700	2.68e-17	2.07e-13	7.16e-07	0.00451712	0.995482	0.999999	220.38	Y
	115	rs2069536	Heart Atrial Appendage	22	CDK3	ENSG00000250506.2	3700	9.09e-10	7e-06	8.87e-07	0.00583148	0.994161	0.999992	170.482	Y
	115	rs2069536	Brain Hippocampus	37	CDK3	ENSG00000250506.2	3700	4.4e-08	0.000339125	8.96e-07	0.0059021	0.993758	0.99966	168.374	Y
	115	rs2069536	Testis	11	CDK3	ENSG00000250506.2	3700	1.27e-10	9.76e-07	1.39e-06	0.00969794	0.9903	0.999998	102.114	Y
	115	rs2069536	Pituitary	31	CDK3	ENSG00000250506.2	3700	2.91e-12	2.24e-08	7.09e-07	0.00446299	0.995536	0.999999	223.065	Y
	115	rs2069536	Brain Frontal Cortex BA9	38	CDK3	ENSG00000250506.2	3700	1.21e-08	9.3e-05	8.36e-07	0.0054415	0.994465	0.999906	182.755	Y
	115	rs2069536	Brain Putamen basal ganglia	34	CDK3	ENSG00000250506.2	3700	9.43e-08	0.000726326	8.9e-07	0.00585811	0.993415	0.999273	169.579	Y
	115	rs2069536	Breast Mammary Tissue	12	CDK3	ENSG00000250506.2	3700	1.67e-08	0.000128591	7.46e-07	0.00475106	0.99512	0.999871	209.452	Y
	115	rs2069536	Prostate	13	CDK3	ENSG00000250506.2	3700	5.18e-07	0.00398599	1.8e-06	0.0128959	0.983116	0.996012	76.2349	Y
	115	rs2069536	Artery Tibial	1	CDK3	ENSG00000250506.2	3700	5.47e-19	4.21e-15	7.62e-07	0.00487122	0.995128	0.999999	204.287	Y
	115	rs2069536	Esophagus Gastroesophageal Junction	27	CDK3	ENSG00000250506.2	3700	1.88e-10	1.45e-06	7.83e-07	0.00503324	0.994965	0.999998	197.679	Y
	115	rs2069536	Esophagus Muscularis	25	CDK3	ENSG00000250506.2	3700	9.31e-19	7.17e-15	7.29e-07	0.0046162	0.995383	0.999999	215.628	Y
	115	rs2069536	Thyroid	4	CDK3	ENSG00000250506.2	3700	4.55e-33	3.5e-29	7.62e-07	0.00487	0.995129	0.999999	204.338	Y
	115	rs2069536	Artery Tibial	1	TEN1	ENSG00000257949.2	3700	5.51e-32	4.24e-28	7.18e-07	0.00453593	0.995463	0.999999	219.462	Y
	115	rs2069536	Adipose Visceral Omentum	47	TEN1	ENSG00000257949.2	3700	2.29e-21	1.76e-17	7.8e-07	0.00501285	0.994986	0.999999	198.487	Y
	115	rs2069536	Brain Hippocampus	37	TEN1	ENSG00000257949.2	3700	3.46e-08	0.000266063	8.68e-07	0.00569135	0.994042	0.999733	174.658	Y
	115	rs2069536	Colon Transverse	28	TEN1	ENSG00000257949.2	3700	1.98e-19	1.53e-15	7.01e-07	0.00440031	0.995599	0.999999	226.256	Y
	115	rs2069536	Skin Sun Exposed Lower leg	7	TEN1	ENSG00000257949.2	3700	0	0	8.11e-07	0.00524578	0.994753	0.999999	189.629	Y
	115	rs2069536	Esophagus Mucosa	26	TEN1	ENSG00000257949.2	3700	2.1e-16	1.61e-12	7.7e-07	0.00492994	0.995069	0.999999	201.842	Y
	115	rs2069536	Spleen	6	TEN1	ENSG00000257949.2	3700	6.45e-14	4.96e-10	7.42e-07	0.00471888	0.99528	0.999999	210.915	Y
	115	rs2069536	Brain Putamen basal ganglia	34	TEN1	ENSG00000257949.2	3700	2.39e-08	0.000184227	7.34e-07	0.00465639	0.995159	0.999815	213.719	Y
	115	rs2069536	Small Intestine Terminal Ileum	23	TEN1	ENSG00000257949.2	3700	1.05e-06	0.00811673	1.37e-06	0.00959427	0.982287	0.991881	102.383	Y
	115	rs2069536	Colon Sigmoid	29	TEN1	ENSG00000257949.2	3700	1.31e-13	1.01e-09	7.14e-07	0.00450004	0.995499	0.999999	221.22	Y
	115	rs2069536	Adrenal Gland	46	TEN1	ENSG00000257949.2	3700	3.54e-10	2.73e-06	8.31e-07	0.00540172	0.994595	0.999996	184.126	Y
	115	rs2069536	Stomach	5	TEN1	ENSG00000257949.2	3700	7.38e-14	5.68e-10	7.42e-07	0.00471744	0.995282	0.999999	210.979	Y
	115	rs2069536	Brain Cerebellar Hemisphere	41	TEN1	ENSG00000257949.2	3700	4.48e-14	3.45e-10	7.02e-07	0.00440866	0.995591	0.999999	225.826	Y
	115	rs2069536	Cells Transformed fibroblasts	30	TEN1	ENSG00000257949.2	3700	1.16e-27	8.95e-24	8.18e-07	0.00530628	0.994693	0.999999	187.456	Y
	115	rs2069536	Heart Left Ventricle	21	TEN1	ENSG00000257949.2	3700	2.5e-21	1.93e-17	7.74e-07	0.00496073	0.995039	0.999999	200.583	Y
	115	rs2069536	Esophagus Gastroesophageal Junction	27	TEN1	ENSG00000257949.2	3700	1.8e-15	1.38e-11	7.63e-07	0.00488028	0.995119	0.999999	203.906	Y
	115	rs2069536	Breast Mammary Tissue	12	TEN1	ENSG00000257949.2	3700	7.48e-22	5.76e-18	7.83e-07	0.00503425	0.994965	0.999999	197.639	Y
	115	rs2069536	Brain Caudate basal ganglia	42	TEN1	ENSG00000257949.2	3700	3.35e-11	2.58e-07	7.75e-07	0.004975	0.995024	0.999999	200.005	Y
	115	rs2069536	Cells EBV-transformed lymphocytes	18	TEN1	ENSG00000257949.2	3700	3.54e-09	2.72e-05	1.7e-06	0.0121251	0.987846	0.999971	81.4709	Y
	115	rs2069536	Nerve Tibial	16	TEN1	ENSG00000257949.2	3700	0	6.16e-39	6.12e-07	0.00371411	0.996285	0.999999	268.243	Y
	115	rs2069536	Adipose Subcutaneous	48	TEN1	ENSG00000257949.2	3700	7.4e-35	5.7e-31	7.52e-07	0.00479487	0.995204	0.999999	207.556	Y
	115	rs2069536	Whole Blood	45	TEN1	ENSG00000257949.2	3700	1.26e-27	9.67e-24	5.96e-07	0.00359516	0.996404	0.999999	277.151	Y
	115	rs2069536	Brain Hypothalamus	36	TEN1	ENSG00000257949.2	3700	3.36e-10	2.59e-06	7.61e-07	0.00486531	0.995131	0.999997	204.536	Y
	115	rs2069536	Heart Atrial Appendage	22	TEN1	ENSG00000257949.2	3700	1.43e-20	1.1e-16	7.08e-07	0.00445226	0.995547	0.999999	223.605	Y
	115	rs2069536	Liver	20	TEN1	ENSG00000257949.2	3700	5.38e-09	4.14e-05	6.97e-07	0.00437087	0.995587	0.999958	227.778	Y
	115	rs2069536	Pancreas	14	TEN1	ENSG00000257949.2	3700	2.31e-14	1.77e-10	7.17e-07	0.00452731	0.995472	0.999999	219.881	Y
	115	rs2069536	Brain Cortex	39	TEN1	ENSG00000257949.2	3700	3.94e-12	3.04e-08	6.98e-07	0.00437694	0.995622	0.999999	227.47	Y
	115	rs2069536	Brain Frontal Cortex BA9	38	TEN1	ENSG00000257949.2	3700	9.59e-12	7.38e-08	7.05e-07	0.00443185	0.995567	0.999999	224.639	Y
	115	rs2069536	Thyroid	4	TEN1	ENSG00000257949.2	3700	0	2.3e-35	7.23e-07	0.00456983	0.995429	0.999999	217.826	Y
	115	rs2069536	Brain Cerebellum	40	TEN1	ENSG00000257949.2	3700	5.75e-21	4.43e-17	6.96e-07	0.00436471	0.995635	0.999999	228.11	Y
	115	rs2069536	Testis	11	TEN1	ENSG00000257949.2	3700	7.54e-20	5.8e-16	8.65e-07	0.00566258	0.994337	0.999999	175.598	Y
	115	rs2069536	Artery Coronary	2	TEN1	ENSG00000257949.2	3700	5.84e-10	4.5e-06	7.89e-07	0.0050811	0.994914	0.999995	195.807	Y
	115	rs2069536	Brain Amygdala	44	TEN1	ENSG00000257949.2	3700	1.73e-08	0.000133071	8.08e-07	0.0052242	0.994642	0.999866	190.391	Y
	115	rs2069536	Pituitary	31	TEN1	ENSG00000257949.2	3700	1.03e-20	7.9e-17	6.96e-07	0.00436614	0.995633	0.999999	228.035	Y
	115	rs2069536	Skin Not Sun Exposed Suprapubic	8	TEN1	ENSG00000257949.2	3700	1.43e-27	1.1e-23	7.34e-07	0.00465644	0.995343	0.999999	213.756	Y
	115	rs2069536	Artery Aorta	3	TEN1	ENSG00000257949.2	3700	5.2e-23	4e-19	7.14e-07	0.00450085	0.995498	0.999999	221.18	Y
	115	rs2069536	Muscle Skeletal	17	TEN1	ENSG00000257949.2	3700	2.08e-18	1.6e-14	6.9e-07	0.0043167	0.995683	0.999999	230.658	Y
	115	rs2069536	Brain Spinal cord cervical c-1	33	TEN1	ENSG00000257949.2	3700	6.74e-08	0.000518945	8.54e-07	0.00557838	0.993902	0.99948	178.17	Y
	115	rs2069536	Lung	19	TEN1	ENSG00000257949.2	3700	0	6.08e-37	7.17e-07	0.00452763	0.995472	0.999999	219.866	Y
	115	rs2069536	Brain Anterior cingulate cortex BA24	43	TEN1	ENSG00000257949.2	3700	7.88e-10	6.07e-06	1.64e-06	0.0116206	0.988372	0.999992	85.0534	Y
	115	rs2069536	Esophagus Muscularis	25	TEN1	ENSG00000257949.2	3700	3.16e-30	2.43e-26	7.79e-07	0.00500438	0.994995	0.999999	198.825	Y
	115	rs2069536	Prostate	13	TEN1	ENSG00000257949.2	3700	3.98e-10	3.06e-06	8.26e-07	0.00536464	0.994631	0.999996	185.405	Y
	115	rs2069536	Brain Nucleus accumbens basal ganglia	35	TEN1	ENSG00000257949.2	3700	7.37e-13	5.67e-09	6.97e-07	0.00436851	0.995631	0.999999	227.911	Y
	115	rs2069536	Artery Coronary	2	CDK3	ENSG00000250506.2	3700	6.3e-06	0.0484685	3.16e-06	0.023403	0.928119	0.951522	39.6581	N
	115	rs2069536	Brain Substantia nigra	32	TEN1	ENSG00000257949.2	3700	3.74e-06	0.0287902	2.14e-06	0.0155448	0.955659	0.971204	61.4775	N
	115	rs2069536	Ovary	15	TEN1	ENSG00000257949.2	3700	1.45e-06	0.0111887	1.45e-06	0.0102021	0.978606	0.988808	95.9222	N
	115	rs2069536	Vagina	9	TEN1	ENSG00000257949.2	3700	7.4e-06	0.0569624	3.5e-06	0.0260003	0.917026	0.943027	35.2698	N
	117	rs111811424	Cells EBV-transformed lymphocytes	18	TYMS	ENSG00000176890.11	4459	0	0.00850049	0	0.00480075	0.986699	0.991499	205.53	Y
	117	rs116863223	Esophagus Mucosa	26	TYMS	ENSG00000176890.11	4504	0	4.75e-05	0	0.00141325	0.998539	0.999953	706.556	Y
	117	rs2847612	Skin Sun Exposed Lower leg	7	TYMS	ENSG00000176890.11	4460	0	0.000225	0	0.000278	0.999497	0.999775	3595.31	Y
	117	rs3891167	Esophagus Mucosa	26	TYMS	ENSG00000176890.11	4461	0	4.75e-05	0	0.00141311	0.998539	0.999953	706.624	Y
	117	rs9953424	Cells EBV-transformed lymphocytes	18	TYMS	ENSG00000176890.11	4460	0	0.0085	0	0.00480075	0.986699	0.991499	205.53	Y
	117	rs111811424	Skin Not Sun Exposed Suprapubic	8	TYMS	ENSG00000176890.11	4459	0	0.00723102	0	0.0029526	0.989816	0.992769	335.236	Y
	117	rs111811424	Skin Sun Exposed Lower leg	7	TYMS	ENSG00000176890.11	4459	0	0.000225012	0	0.000278161	0.999497	0.999775	3593.23	Y
	117	rs111811424	Esophagus Mucosa	26	TYMS	ENSG00000176890.11	4459	0	4.75e-05	0	0.00141289	0.99854	0.999953	706.734	Y
	117	rs116863223	Cells EBV-transformed lymphocytes	18	TYMS	ENSG00000176890.11	4504	0	0.00850021	0	0.004833	0.986667	0.9915	204.152	Y
	117	rs116863223	Skin Sun Exposed Lower leg	7	TYMS	ENSG00000176890.11	4504	0	0.000225012	0	0.000279419	0.999496	0.999775	3577.05	Y
	117	rs116863223	Skin Not Sun Exposed Suprapubic	8	TYMS	ENSG00000176890.11	4504	0	0.00723087	0	0.00297363	0.989796	0.992769	332.858	Y
	117	rs2847612	Skin Not Sun Exposed Suprapubic	8	TYMS	ENSG00000176890.11	4460	0	0.00723	0	0.00295843	0.989811	0.992769	334.573	Y
	117	rs2847612	Esophagus Mucosa	26	TYMS	ENSG00000176890.11	4460	0	4.75e-05	0	0.00141311	0.998539	0.999953	706.624	Y
	117	rs2847612	Cells EBV-transformed lymphocytes	18	TYMS	ENSG00000176890.11	4460	0	0.0085	0	0.00480551	0.986694	0.9915	205.326	Y
	117	rs3891167	Skin Sun Exposed Lower leg	7	TYMS	ENSG00000176890.11	4461	0	0.000225012	0	0.000277956	0.999497	0.999775	3595.88	Y
	117	rs3891167	Skin Not Sun Exposed Suprapubic	8	TYMS	ENSG00000176890.11	4461	0	0.00723098	0	0.00295843	0.989811	0.992769	334.573	Y
	117	rs3891167	Cells EBV-transformed lymphocytes	18	TYMS	ENSG00000176890.11	4461	0	0.00850045	0	0.00480551	0.986694	0.9915	205.326	Y
	117	rs9953424	Esophagus Mucosa	26	TYMS	ENSG00000176890.11	4460	0	4.75e-05	0	0.00141289	0.99854	0.999953	706.734	Y
	117	rs9953424	Skin Not Sun Exposed Suprapubic	8	TYMS	ENSG00000176890.11	4460	0	0.00723	0	0.00295	0.989816	0.992766	335.531	Y
	117	rs9953424	Skin Sun Exposed Lower leg	7	TYMS	ENSG00000176890.11	4460	0	0.000225	0	0.000278161	0.999497	0.999775	3593.23	Y
	119	rs2276182	Brain Cerebellar Hemisphere	41	POLI	ENSG00000101751.6	3691	1.83e-35	9.47e-11	3.15e-27	0.0153301	0.98467	1	64.231	Y
	119	rs2276182	Adrenal Gland	46	POLI	ENSG00000101751.6	3691	9.48e-28	0.00491154	1.69e-26	0.0867865	0.908302	0.995088	10.4659	Y
	119	rs2276182	Pancreas	14	POLI	ENSG00000101751.6	3691	0	4.1e-17	4.21e-27	0.0208366	0.979163	1	46.9926	Y
	119	rs2276182	Nerve Tibial	16	POLI	ENSG00000101751.6	3691	0	4.51e-31	4.9e-27	0.0243912	0.975609	1	39.9984	Y
	119	rs2276182	Artery Coronary	2	POLI	ENSG00000101751.6	3691	8.19e-36	4.24e-11	3.01e-27	0.0145935	0.985407	1	67.5237	Y
	119	rs2276182	Colon Sigmoid	29	POLI	ENSG00000101751.6	3691	0	4.38e-16	3.52e-27	0.0172692	0.982731	1	56.9066	Y
	119	rs2276182	Esophagus Muscularis	25	POLI	ENSG00000101751.6	3691	0	9.67e-28	2.64e-27	0.0126825	0.987318	1	77.8487	Y
	119	rs2276182	Brain Putamen basal ganglia	34	POLI	ENSG00000101751.6	3691	4.84e-29	0.000250874	4.02e-27	0.019851	0.979898	0.999749	49.3626	Y
	119	rs2276182	Whole Blood	45	POLI	ENSG00000101751.6	3691	0	3.57e-17	2.94e-27	0.0142404	0.98576	1	69.2229	Y
	119	rs2276182	Vagina	9	POLI	ENSG00000101751.6	3691	9.95e-28	0.00515391	1.07e-26	0.0545874	0.940259	0.994846	17.2248	Y
	119	rs2276182	Liver	20	POLI	ENSG00000101751.6	3691	7.54e-28	0.00390564	5.33e-27	0.0266444	0.96945	0.996094	36.3848	Y
	119	rs2276182	Breast Mammary Tissue	12	POLI	ENSG00000101751.6	3691	0	3.04e-20	3.15e-27	0.015313	0.984687	1	64.3039	Y
	119	rs2276182	Brain Cerebellum	40	POLI	ENSG00000101751.6	3691	0	1.37e-15	2.75e-27	0.0132413	0.986759	1	74.5213	Y
	119	rs2276182	Colon Transverse	28	POLI	ENSG00000101751.6	3691	0	4.47e-19	3.07e-27	0.0148915	0.985109	1	66.1526	Y
	119	rs2276182	Brain Hypothalamus	36	POLI	ENSG00000101751.6	3691	4.83e-29	0.000250286	5.08e-27	0.0253221	0.974428	0.99975	38.4813	Y
	119	rs2276182	Testis	11	POLI	ENSG00000101751.6	3691	0	4.72e-18	2.74e-27	0.0132191	0.986781	1	74.6483	Y
	119	rs2276182	Minor Salivary Gland	24	POLI	ENSG00000101751.6	3691	1.81e-29	9.35e-05	3.63e-27	0.0177993	0.982107	0.999906	55.1767	Y
	119	rs2276182	Brain Anterior cingulate cortex BA24	43	POLI	ENSG00000101751.6	3691	9.48e-28	0.00490827	1.35e-26	0.0690879	0.926004	0.995092	13.4033	Y
	119	rs2276182	Muscle Skeletal	17	POLI	ENSG00000101751.6	3691	0	0	2.7e-27	0.012979	0.987021	1	76.0477	Y
	119	rs2276182	Skin Sun Exposed Lower leg	7	POLI	ENSG00000101751.6	3691	0	0	2.95e-27	0.0142702	0.98573	1	69.0763	Y
	119	rs2276182	Artery Tibial	1	POLI	ENSG00000101751.6	3691	0	6.68e-36	2.59e-27	0.0124283	0.987572	1	79.4612	Y
	119	rs2276182	Heart Atrial Appendage	22	POLI	ENSG00000101751.6	3691	0	4.65e-17	3.06e-27	0.0148825	0.985117	1	66.1928	Y
	119	rs2276182	Small Intestine Terminal Ileum	23	POLI	ENSG00000101751.6	3691	3.88e-35	2.01e-10	3.18e-27	0.0155104	0.98449	1	63.473	Y
	119	rs2276182	Esophagus Mucosa	26	POLI	ENSG00000101751.6	3691	0	0	2.74e-27	0.0131822	0.986818	1	74.86	Y
	119	rs2276182	Heart Left Ventricle	21	POLI	ENSG00000101751.6	3691	0	1.91e-15	3.19e-27	0.0155461	0.984454	1	63.3249	Y
	119	rs2276182	Artery Aorta	3	POLI	ENSG00000101751.6	3691	0	5.11e-17	2.83e-27	0.013695	0.986305	1	72.0191	Y
	119	rs2276182	Ovary	15	POLI	ENSG00000101751.6	3691	7.97e-28	0.00412964	3.78e-27	0.0186052	0.977265	0.99587	52.5263	Y
	119	rs2276182	Cells Transformed fibroblasts	30	POLI	ENSG00000101751.6	3691	0	1.12e-35	2.65e-27	0.012725	0.987275	1	77.5853	Y
	119	rs2276182	Adipose Subcutaneous	48	POLI	ENSG00000101751.6	3691	0	0	2.58e-27	0.0123878	0.987612	1	79.7245	Y
	119	rs2276182	Uterus	10	POLI	ENSG00000101751.6	3691	4.08e-28	0.00211576	6.25e-27	0.031396	0.966488	0.997884	30.7838	Y
	119	rs2276182	Esophagus Gastroesophageal Junction	27	POLI	ENSG00000101751.6	3691	5.18e-35	2.69e-10	3.25e-27	0.0158637	0.984136	1	62.0371	Y
	119	rs2276182	Stomach	5	POLI	ENSG00000101751.6	3691	0	1.24e-14	3.42e-27	0.0167131	0.983287	1	58.8333	Y
	119	rs2276182	Spleen	6	POLI	ENSG00000101751.6	3691	1.05e-38	5.44e-14	2.92e-27	0.0141593	0.985841	1	69.6251	Y
	119	rs2276182	Skin Not Sun Exposed Suprapubic	8	POLI	ENSG00000101751.6	3691	0	4.13e-33	3e-27	0.0145652	0.985435	1	67.6568	Y
	119	rs2276182	Adipose Visceral Omentum	47	POLI	ENSG00000101751.6	3691	0	2.92e-30	2.73e-27	0.0131456	0.986854	1	75.0712	Y
	119	rs2276182	Cells EBV-transformed lymphocytes	18	POLI	ENSG00000101751.6	3691	5.32e-30	2.76e-05	3.45e-27	0.0168641	0.983108	0.999972	58.2959	Y
	119	rs2276182	Brain Frontal Cortex BA9	38	POLI	ENSG00000101751.6	3691	4.91e-30	2.54e-05	3.28e-27	0.0160225	0.983952	0.999975	61.4105	Y
	119	rs2276182	Lung	19	POLI	ENSG00000101751.6	3691	0	0	2.75e-27	0.0132802	0.98672	1	74.2999	Y
	119	rs2276182	Brain Cortex	39	POLI	ENSG00000101751.6	3691	2.26e-30	1.17e-05	4.53e-27	0.0224777	0.977511	0.999988	43.4879	Y
	119	rs2276182	Brain Caudate basal ganglia	42	POLI	ENSG00000101751.6	3691	2.1e-31	1.09e-06	3.11e-27	0.0151416	0.984857	0.999999	65.043	Y
	119	rs2276182	Thyroid	4	POLI	ENSG00000101751.6	3691	0	0	2.68e-27	0.0128889	0.987111	1	76.5861	Y
	119	rs2276182	Brain Nucleus accumbens basal ganglia	35	POLI	ENSG00000101751.6	3691	4.46e-32	2.31e-07	4.13e-27	0.0204133	0.979586	1	47.9877	Y
	119	rs2276182	Brain Amygdala	44	POLI	ENSG00000101751.6	3691	5.59e-27	0.0289777	6.49e-27	0.0326552	0.938367	0.971022	28.7356	N
	119	rs2276182	Brain Hippocampus	37	POLI	ENSG00000101751.6	3691	7.99e-27	0.0413628	1.27e-26	0.0646962	0.893941	0.958637	13.8175	N
	119	rs2276182	Brain Substantia nigra	32	POLI	ENSG00000101751.6	3691	2.95e-27	0.0152775	7.24e-27	0.0365716	0.948151	0.984722	25.9259	N
	119	rs2276182	Pituitary	31	POLI	ENSG00000101751.6	3691	7.12e-27	0.0368635	4.14e-26	0.213515	0.749621	0.963136	3.51086	N
	119	rs2276182	Adipose Subcutaneous	48	STARD6	ENSG00000174448.4	3691	1.73e-26	0.0897579	4.25e-26	0.219213	0.691029	0.910242	3.15231	N
	119	rs2276182	Brain Cortex	39	STARD6	ENSG00000174448.4	3691	3.21e-27	0.0166152	1.06e-26	0.0540582	0.929327	0.983385	17.1912	N
	119	rs2276182	Brain Putamen basal ganglia	34	STARD6	ENSG00000174448.4	3691	1.76e-26	0.0911981	1.47e-26	0.0755522	0.83325	0.908802	11.0288	N
	120	rs6565924	Nerve Tibial	16	ZNF236	ENSG00000130856.11	5647	2.58e-10	2.33e-07	6.01e-05	0.0532412	0.946698	0.99994	17.7813	Y
	120	rs6565924	Nerve Tibial	16	AC093330.1	ENSG00000266844.1	5647	2.61e-09	2.36e-06	0.000139788	0.125127	0.874731	0.999858	6.99077	Y
	120	rs6565924	Muscle Skeletal	17	ZNF236	ENSG00000130856.11	5647	8.69e-05	0.0783059	0.000208474	0.187179	0.73422	0.921399	3.92255	N
	120	rs6565924	Testis	11	ZNF236	ENSG00000130856.11	5647	8.21e-05	0.0739951	9.68e-05	0.0863793	0.839447	0.925826	9.71815	N
	120	rs6565924	Adipose Subcutaneous	48	ZNF236	ENSG00000130856.11	5647	1.25e-07	0.000113019	0.000197173	0.176904	0.822786	0.99969	4.65103	N
	120	rs6565924	Colon Sigmoid	29	ZNF236	ENSG00000130856.11	5647	7.99e-05	0.0719933	0.000133178	0.119235	0.808559	0.927794	6.78123	N
	120	rs6565924	Adipose Visceral Omentum	47	LINC00908	ENSG00000263812.1	5647	3.12e-05	0.028079	8.81e-05	0.0785099	0.893292	0.971802	11.3781	N
	121	rs1879100	Esophagus Mucosa	26	PARD6G	ENSG00000178184.11	2053	5.1e-08	0.00113813	4.97e-06	0.110164	0.888692	0.998857	8.06696	Y
	121	rs1879100	Esophagus Muscularis	25	AC090360.1	ENSG00000267127.2	2053	9.19e-08	0.00205249	6.53e-06	0.145018	0.852923	0.997941	5.88151	Y
	122	rs80337039	Muscle Skeletal	17	MPND	ENSG00000008382.11	4191	1.19e-08	8.7e-07	0.000404282	0.0285028	0.971092	0.999595	34.07	Y
	122	rs80337039	Heart Atrial Appendage	22	MPND	ENSG00000008382.11	4191	4.6e-09	3.36e-07	0.000833315	0.059813	0.939353	0.999166	15.7048	Y
	122	rs80337039	Adipose Subcutaneous	48	MPND	ENSG00000008382.11	4191	1.37e-05	0.000995864	0.00047813	0.0338932	0.964619	0.998512	28.4606	Y
	122	rs80337039	Brain Nucleus accumbens basal ganglia	35	CHAF1A	ENSG00000167670.11	4191	1.57e-10	1.15e-08	0.00093215	0.0670258	0.932042	0.999068	13.9057	Y
	122	rs80337039	Uterus	10	CHAF1A	ENSG00000167670.11	4191	8.56e-05	0.00624017	0.000923223	0.0663807	0.92637	0.992751	13.9554	Y
	122	rs80337039	Pituitary	31	CHAF1A	ENSG00000167670.11	4191	4.88e-05	0.00355512	0.000789703	0.0566339	0.938973	0.995606	16.5797	Y
	122	rs80337039	Brain Hypothalamus	36	CHAF1A	ENSG00000167670.11	4191	1.6e-05	0.00116548	0.000660176	0.0471788	0.95098	0.998158	20.1569	Y
	122	rs80337039	Artery Coronary	2	CHAF1A	ENSG00000167670.11	4191	1.8e-06	0.000131075	0.000950831	0.0683893	0.930527	0.998916	13.6063	Y
	122	rs80337039	Esophagus Gastroesophageal Junction	27	CHAF1A	ENSG00000167670.11	4191	1.31e-14	9.55e-13	0.00156906	0.113506	0.884924	0.998431	7.79625	Y
	122	rs80337039	Cells Transformed fibroblasts	30	CHAF1A	ENSG00000167670.11	4191	1.02e-06	7.43e-05	0.000430232	0.0303968	0.969098	0.999494	31.8816	Y
	122	rs80337039	Brain Anterior cingulate cortex BA24	43	UBXN6	ENSG00000167671.7	4191	3.44e-05	0.00251134	0.000419274	0.0295995	0.967435	0.997035	32.6842	Y
	122	rs80337039	Heart Left Ventricle	21	UBXN6	ENSG00000167671.7	4191	5.62e-22	4.1e-20	0.00199877	0.144866	0.853135	0.998001	5.88912	Y
	122	rs80337039	Brain Cortex	39	UBXN6	ENSG00000167671.7	4191	8.89e-10	6.48e-08	0.000396195	0.0279126	0.971691	0.999604	34.8119	Y
	122	rs80337039	Heart Atrial Appendage	22	UBXN6	ENSG00000167671.7	4191	2.75e-25	2.01e-23	0.00201448	0.146012	0.851973	0.997985	5.83494	Y
	122	rs80337039	Nerve Tibial	16	UBXN6	ENSG00000167671.7	4191	1.2e-18	8.76e-17	0.00155537	0.112507	0.885937	0.998445	7.87449	Y
	122	rs80337039	Prostate	13	UBXN6	ENSG00000167671.7	4191	8.94e-05	0.00651485	0.000470831	0.0333661	0.959559	0.992925	28.7585	Y
	122	rs80337039	Lung	19	UBXN6	ENSG00000167671.7	4191	6.03e-10	4.4e-08	0.000376987	0.0265109	0.973112	0.999623	36.7061	Y
	122	rs80337039	Colon Sigmoid	29	UBXN6	ENSG00000167671.7	4191	2.3e-13	1.68e-11	0.000710822	0.0508737	0.948416	0.999289	18.6426	Y
	122	rs80337039	Thyroid	4	UBXN6	ENSG00000167671.7	4191	3.88e-36	2.83e-34	0.00137885	0.0996256	0.898996	0.998621	9.02375	Y
	122	rs80337039	Cells EBV-transformed lymphocytes	18	UBXN6	ENSG00000167671.7	4191	3.66e-06	0.000266721	0.000796229	0.0571068	0.941827	0.998933	16.4924	Y
	122	rs80337039	Stomach	5	UBXN6	ENSG00000167671.7	4191	1.47e-10	1.07e-08	0.00135671	0.0980095	0.900634	0.998643	9.18925	Y
	122	rs80337039	Small Intestine Terminal Ileum	23	UBXN6	ENSG00000167671.7	4191	3.88e-05	0.00282652	0.000603543	0.0430475	0.953484	0.996531	22.1496	Y
	122	rs80337039	Brain Frontal Cortex BA9	38	UBXN6	ENSG00000167671.7	4191	1.62e-06	0.000117928	0.000461723	0.032695	0.966724	0.999419	29.568	Y
	122	rs80337039	Skin Not Sun Exposed Suprapubic	8	AC011498.3	ENSG00000267255.1	4191	2.2e-05	0.0016033	0.000515535	0.0366235	0.961236	0.997859	26.2464	Y
	122	rs80337039	Nerve Tibial	16	AC011498.3	ENSG00000267255.1	4191	9.9e-06	0.000722039	0.000864298	0.0620748	0.936329	0.998404	15.0839	Y
	122	rs80337039	Brain Hypothalamus	36	AC011498.6	ENSG00000267769.1	4191	1.4e-05	0.00102307	0.000515478	0.0366188	0.961829	0.998447	26.266	Y
	122	rs80337039	Lung	19	AC011498.6	ENSG00000267769.1	4191	0	0	0.000372052	0.0261508	0.973477	0.999628	37.2255	Y
	122	rs80337039	Minor Salivary Gland	24	AC011498.6	ENSG00000267769.1	4191	1.21e-06	8.83e-05	0.000439736	0.0310903	0.96838	0.999471	31.1473	Y
	122	rs80337039	Uterus	10	AC011498.6	ENSG00000267769.1	4191	1.15e-06	8.38e-05	0.000488433	0.0346441	0.964783	0.999427	27.8484	Y
	122	rs80337039	Brain Hippocampus	37	AC011498.6	ENSG00000267769.1	4191	1.81e-06	0.000131616	0.000465684	0.032984	0.966417	0.999401	29.2995	Y
	122	rs80337039	Artery Coronary	2	AC011498.6	ENSG00000267769.1	4191	4.79e-08	3.49e-06	0.00037464	0.0263396	0.973282	0.999622	36.9513	Y
	122	rs80337039	Esophagus Gastroesophageal Junction	27	AC011498.6	ENSG00000267769.1	4191	3.36e-17	2.45e-15	0.000375578	0.0264081	0.973216	0.999624	36.853	Y
	122	rs80337039	Brain Nucleus accumbens basal ganglia	35	AC011498.6	ENSG00000267769.1	4191	8e-09	5.83e-07	0.000651521	0.046546	0.952802	0.999348	20.4701	Y
	122	rs80337039	Heart Left Ventricle	21	AC011498.6	ENSG00000267769.1	4191	5.51e-13	4.02e-11	0.000427911	0.0302272	0.969345	0.999572	32.0686	Y
	122	rs80337039	Breast Mammary Tissue	12	AC011498.6	ENSG00000267769.1	4191	3.84e-29	2.8e-27	0.000412724	0.0291189	0.970468	0.999587	33.3277	Y
	122	rs80337039	Brain Putamen basal ganglia	34	AC011498.6	ENSG00000267769.1	4191	1.61e-10	1.17e-08	0.000451062	0.0319168	0.967632	0.999549	30.3174	Y
	122	rs80337039	Ovary	15	AC011498.6	ENSG00000267769.1	4191	5.53e-10	4.03e-08	0.000388953	0.0273842	0.972227	0.999611	35.5032	Y
	122	rs80337039	Brain Caudate basal ganglia	42	AC011498.6	ENSG00000267769.1	4191	1.87e-08	1.36e-06	0.00061139	0.0436173	0.95577	0.999387	21.9127	Y
	122	rs80337039	Skin Sun Exposed Lower leg	7	AC011498.6	ENSG00000267769.1	4191	0	0	0.000445866	0.0315376	0.968017	0.999554	30.6941	Y
	122	rs80337039	Spleen	6	AC011498.6	ENSG00000267769.1	4191	6.75e-14	4.92e-12	0.000422457	0.0298292	0.969748	0.999578	32.51	Y
	122	rs80337039	Vagina	9	AC011498.6	ENSG00000267769.1	4191	4.92e-08	3.59e-06	0.000524247	0.0372577	0.962214	0.999472	25.8259	Y
	122	rs80337039	Adrenal Gland	46	AC011498.6	ENSG00000267769.1	4191	8.57e-18	6.25e-16	0.000448976	0.0317645	0.967786	0.999551	30.4675	Y
	122	rs80337039	Adipose Visceral Omentum	47	AC011498.6	ENSG00000267769.1	4191	1.26e-23	9.21e-22	0.000392426	0.0276376	0.97197	0.999608	35.1683	Y
	122	rs80337039	Muscle Skeletal	17	AC011498.6	ENSG00000267769.1	4191	0	0	0.000443925	0.031396	0.96816	0.999556	30.8371	Y
	122	rs80337039	Brain Cortex	39	AC011498.6	ENSG00000267769.1	4191	4.24e-12	3.09e-10	0.000423295	0.0298904	0.969686	0.999577	32.4414	Y
	122	rs80337039	Pancreas	14	AC011498.6	ENSG00000267769.1	4191	3.37e-15	2.46e-13	0.000407303	0.0287233	0.970869	0.999593	33.8008	Y
	122	rs80337039	Adipose Subcutaneous	48	AC011498.6	ENSG00000267769.1	4191	0	0	0.000405364	0.0285818	0.971013	0.999595	33.9731	Y
	122	rs80337039	Brain Cerebellar Hemisphere	41	AC011498.6	ENSG00000267769.1	4191	4.95e-17	3.61e-15	0.000464915	0.0329277	0.966607	0.999535	29.3554	Y
	122	rs80337039	Cells EBV-transformed lymphocytes	18	AC011498.6	ENSG00000267769.1	4191	1.58e-05	0.0011484	0.00039723	0.0279894	0.970449	0.998439	34.672	Y
	122	rs80337039	Colon Transverse	28	AC011498.6	ENSG00000267769.1	4191	3.03e-21	2.21e-19	0.000459775	0.0325526	0.966988	0.99954	29.7054	Y
	122	rs80337039	Liver	20	AC011498.6	ENSG00000267769.1	4191	1.6e-07	1.16e-05	0.000351919	0.0246815	0.974955	0.999636	39.5014	Y
	122	rs80337039	Brain Anterior cingulate cortex BA24	43	AC011498.6	ENSG00000267769.1	4191	9.52e-07	6.94e-05	0.000513856	0.0364995	0.962916	0.999416	26.3816	Y
	122	rs80337039	Cells Transformed fibroblasts	30	AC011498.6	ENSG00000267769.1	4191	5.39e-16	3.93e-14	0.000449907	0.0318325	0.967718	0.99955	30.4003	Y
	122	rs80337039	Skin Not Sun Exposed Suprapubic	8	AC011498.6	ENSG00000267769.1	4191	0	0	0.00040827	0.0287939	0.970798	0.999592	33.7154	Y
	122	rs80337039	Thyroid	4	AC011498.6	ENSG00000267769.1	4191	0	0	0.000358914	0.025192	0.974449	0.999641	38.6809	Y
	122	rs80337039	Artery Tibial	1	AC011498.6	ENSG00000267769.1	4191	2.73e-28	1.99e-26	0.000387276	0.0272618	0.972351	0.999613	35.6672	Y
	122	rs80337039	Heart Atrial Appendage	22	AC011498.6	ENSG00000267769.1	4191	5.46e-23	3.98e-21	0.000434129	0.030681	0.968885	0.999566	31.5793	Y
	122	rs80337039	Nerve Tibial	16	AC011498.6	ENSG00000267769.1	4191	0	0	0.000407738	0.0287551	0.970837	0.999592	33.7623	Y
	122	rs80337039	Esophagus Mucosa	26	AC011498.6	ENSG00000267769.1	4191	5.67e-28	4.13e-26	0.000380884	0.0267953	0.972824	0.999619	36.3058	Y
	122	rs80337039	Esophagus Muscularis	25	AC011498.6	ENSG00000267769.1	4191	3.12e-35	2.27e-33	0.000443241	0.031346	0.968211	0.999557	30.8878	Y
	122	rs80337039	Colon Sigmoid	29	AC011498.6	ENSG00000267769.1	4191	1.05e-18	7.65e-17	0.000414034	0.0292145	0.970371	0.999586	33.2154	Y
	122	rs80337039	Brain Cerebellum	40	AC011498.6	ENSG00000267769.1	4191	2.34e-21	1.71e-19	0.000423669	0.0299177	0.969659	0.999576	32.4109	Y
	122	rs80337039	Pituitary	31	AC011498.6	ENSG00000267769.1	4191	4.16e-15	3.04e-13	0.000470574	0.0333407	0.966189	0.999529	28.9793	Y
	122	rs80337039	Artery Aorta	3	AC011498.6	ENSG00000267769.1	4191	1.7e-18	1.24e-16	0.000431653	0.0305003	0.969068	0.999568	31.7724	Y
	122	rs80337039	Stomach	5	AC011498.6	ENSG00000267769.1	4191	5.96e-23	4.35e-21	0.000384171	0.0270352	0.972581	0.999616	35.9747	Y
	122	rs80337039	Whole Blood	45	AC011498.6	ENSG00000267769.1	4191	2.82e-33	2.06e-31	0.000426779	0.0301446	0.969429	0.999573	32.1592	Y
	122	rs80337039	Brain Frontal Cortex BA9	38	AC011498.6	ENSG00000267769.1	4191	2.09e-06	0.00015231	0.000547509	0.0389555	0.960343	0.999298	24.6523	Y
	122	rs80337039	Prostate	13	AC011498.6	ENSG00000267769.1	4191	2.77e-16	2.02e-14	0.000426039	0.0300906	0.969483	0.999574	32.2188	Y
	122	rs80337039	Brain Spinal cord cervical c-1	33	AC011498.6	ENSG00000267769.1	4191	7.74e-05	0.00564098	0.000694499	0.0496881	0.943899	0.993587	18.9965	Y
	122	rs80337039	Small Intestine Terminal Ileum	23	AC011498.6	ENSG00000267769.1	4191	1.23e-13	8.97e-12	0.000384664	0.0270712	0.972544	0.999615	35.9255	Y
	122	rs80337039	Adrenal Gland	46	AC007292.1	ENSG00000267980.1	4191	4.03e-05	0.00294102	0.000490653	0.0348091	0.961719	0.996528	27.6284	Y
	122	rs80337039	Brain Cerebellar Hemisphere	41	AC007292.1	ENSG00000267980.1	4191	1.24e-05	0.000904992	0.000439377	0.031065	0.967578	0.998643	31.1469	Y
	122	rs80337039	Muscle Skeletal	17	AC007292.1	ENSG00000267980.1	4191	9.08e-06	0.000661615	0.000389383	0.0274163	0.971524	0.99894	35.436	Y
	122	rs80337039	Brain Cortex	39	AC007292.1	ENSG00000267980.1	4191	2.55e-07	1.86e-05	0.00038673	0.0272219	0.972373	0.999594	35.7202	Y
	122	rs80337039	Stomach	5	AC007292.1	ENSG00000267980.1	4191	1.42e-06	0.000103878	0.000373284	0.0262407	0.973281	0.999521	37.0904	Y
	122	rs80337039	Esophagus Muscularis	25	AC007292.1	ENSG00000267980.1	4191	1.47e-07	1.07e-05	0.000357974	0.0251234	0.974508	0.999631	38.7889	Y
	122	rs80337039	Colon Sigmoid	29	AC007292.1	ENSG00000267980.1	4191	8.41e-05	0.00613395	0.00036689	0.0257803	0.967635	0.993415	37.5339	Y
	122	rs80337039	Adipose Visceral Omentum	47	AC007292.1	ENSG00000267980.1	4191	7.77e-06	0.000566297	0.000266212	0.0184273	0.980732	0.99916	53.2217	Y
	122	rs80337039	Heart Left Ventricle	21	AC007292.1	ENSG00000267980.1	4191	1.47e-06	0.000107059	0.000331362	0.0231814	0.976379	0.99956	42.1191	Y
	122	rs80337039	Skin Not Sun Exposed Suprapubic	8	AC007292.1	ENSG00000267980.1	4191	7.68e-08	5.6e-06	0.00039673	0.0279518	0.971646	0.999598	34.7615	Y
	122	rs80337039	Pancreas	14	AC007292.1	ENSG00000267980.1	4191	1.21e-09	8.8e-08	0.000346799	0.0243078	0.975345	0.999653	40.1247	Y
	122	rs80337039	Whole Blood	45	AC007292.1	ENSG00000267980.1	4191	1.18e-06	8.57e-05	0.000397017	0.0279727	0.971543	0.999516	34.7318	Y
	122	rs80337039	Brain Cerebellum	40	AC007292.1	ENSG00000267980.1	4191	1.07e-06	7.77e-05	0.000349005	0.0244689	0.975103	0.999572	39.8507	Y
	122	rs80337039	Adipose Subcutaneous	48	AC007292.1	ENSG00000267980.1	4191	6.04e-06	0.000440366	0.000361441	0.0253769	0.973815	0.999192	38.3742	Y
	122	rs80337039	Artery Tibial	1	AC007292.1	ENSG00000267980.1	4191	1.29e-06	9.43e-05	0.000393682	0.0277294	0.971781	0.999511	35.0452	Y
	122	rs80337039	Nerve Tibial	16	AC007292.1	ENSG00000267980.1	4191	1.83e-07	1.33e-05	0.00036186	0.025407	0.974218	0.999625	38.3445	Y
	122	rs80337039	Lung	19	AC007292.1	ENSG00000267980.1	4191	1.79e-09	1.3e-07	0.000369296	0.0259496	0.973681	0.999631	37.5219	Y
	122	rs80337039	Prostate	13	AC007292.1	ENSG00000267980.1	4191	1.44e-05	0.00105211	0.000399754	0.0281735	0.97036	0.998534	34.4423	Y
	122	rs80337039	Skin Sun Exposed Lower leg	7	AC007292.1	ENSG00000267980.1	4191	3.32e-05	0.00242113	0.000404329	0.0285087	0.968633	0.997141	33.9767	Y
	122	rs80337039	Brain Frontal Cortex BA9	38	AC007292.1	ENSG00000267980.1	4191	1.75e-05	0.00127421	0.000441947	0.0312529	0.967013	0.998266	30.9416	Y
	122	rs80337039	Brain Putamen basal ganglia	34	AC007292.1	ENSG00000267980.1	4191	0.000101111	0.00737146	0.000380951	0.0268076	0.965339	0.992146	36.0098	Y
	122	rs80337039	Colon Transverse	28	AC007292.1	ENSG00000267980.1	4191	2.28e-10	1.67e-08	0.000233562	0.016044	0.983722	0.999766	61.3142	Y
	122	rs80337039	Breast Mammary Tissue	12	AC007292.1	ENSG00000267980.1	4191	6.31e-06	0.000460137	0.000439605	0.0310812	0.968013	0.999094	31.1447	Y
	122	rs80337039	Whole Blood	45	MPND	ENSG00000008382.11	4191	0.000681565	0.0496891	0.00148474	0.107403	0.840741	0.948145	7.82787	N
	122	rs80337039	Skin Sun Exposed Lower leg	7	MPND	ENSG00000008382.11	4191	0.000215488	0.01571	0.000581991	0.0414877	0.942005	0.983492	22.7056	N
	122	rs80337039	Brain Cortex	39	CHAF1A	ENSG00000167670.11	4191	2.93e-06	0.000213273	0.00322546	0.234388	0.76217	0.996558	3.25175	N
	122	rs80337039	Brain Anterior cingulate cortex BA24	43	CHAF1A	ENSG00000167670.11	4191	2.2e-08	1.6e-06	0.00274297	0.199177	0.798079	0.997255	4.00689	N
	122	rs80337039	Brain Frontal Cortex BA9	38	CHAF1A	ENSG00000167670.11	4191	0.0011383	0.0829871	0.00141097	0.102053	0.81241	0.914464	7.96064	N
	122	rs80337039	Ovary	15	CHAF1A	ENSG00000167670.11	4191	0.000139919	0.0102007	0.00136412	0.0985605	0.889735	0.988295	9.02729	N
	122	rs80337039	Brain Caudate basal ganglia	42	CHAF1A	ENSG00000167670.11	4191	3.1e-08	2.26e-06	0.00235936	0.171181	0.826457	0.997638	4.82796	N
	122	rs80337039	Pancreas	14	CHAF1A	ENSG00000167670.11	4191	4.1e-09	2.99e-07	0.00273988	0.198951	0.798309	0.99726	4.01259	N
	122	rs80337039	Brain Spinal cord cervical c-1	33	CHAF1A	ENSG00000167670.11	4191	0.000859433	0.0626565	0.00129399	0.0934958	0.841694	0.93519	9.00249	N
	122	rs80337039	Brain Amygdala	44	CHAF1A	ENSG00000167670.11	4191	8.15e-07	5.94e-05	0.00286962	0.208419	0.788651	0.99707	3.78397	N
	122	rs80337039	Brain Putamen basal ganglia	34	CHAF1A	ENSG00000167670.11	4191	4.05e-08	2.96e-06	0.00267045	0.193884	0.803442	0.997327	4.14393	N
	122	rs80337039	Skin Not Sun Exposed Suprapubic	8	CHAF1A	ENSG00000167670.11	4191	3.54e-20	2.58e-18	0.00302715	0.219916	0.777057	0.996973	3.53343	N
	122	rs80337039	Liver	20	CHAF1A	ENSG00000167670.11	4191	0.000172779	0.0125963	0.00127923	0.0923679	0.893584	0.985952	9.67418	N
	122	rs80337039	Adrenal Gland	46	CHAF1A	ENSG00000167670.11	4191	8.26e-06	0.000602055	0.00319765	0.232359	0.763833	0.996192	3.2873	N
	122	rs80337039	Brain Substantia nigra	32	CHAF1A	ENSG00000167670.11	4191	0.000258648	0.0188566	0.00148162	0.107144	0.872259	0.979403	8.14099	N
	122	rs80337039	Prostate	13	CHAF1A	ENSG00000167670.11	4191	0.000188272	0.0137258	0.0012989	0.0938049	0.890982	0.984787	9.49825	N
	122	rs80337039	Spleen	6	CHAF1A	ENSG00000167670.11	4191	0.00115485	0.0841939	0.00160384	0.11613	0.796917	0.913047	6.86228	N
	122	rs80337039	Brain Hypothalamus	36	UBXN6	ENSG00000167671.7	4191	0.000887538	0.0647054	0.00112692	0.0813053	0.851975	0.93328	10.4787	N
	122	rs80337039	Brain Hippocampus	37	UBXN6	ENSG00000167671.7	4191	0.00118662	0.0865101	0.0009603	0.069168	0.842175	0.911343	12.1758	N
	122	rs80337039	Esophagus Gastroesophageal Junction	27	UBXN6	ENSG00000167671.7	4191	2.29e-12	1.67e-10	0.0027402	0.198974	0.798285	0.99726	4.012	N
	122	rs80337039	Nerve Tibial	16	GIPC3	ENSG00000179855.5	4097	0.000318919	0.0232504	0.000735849	0.0527233	0.922971	0.975695	17.506	N
	122	rs80337039	Heart Atrial Appendage	22	AC011498.2	ENSG00000267030.1	4191	0.000707002	0.0515436	0.000767847	0.0550875	0.891894	0.946982	16.1905	N
	122	rs80337039	Brain Amygdala	44	AC011498.6	ENSG00000267769.1	4191	0.000169199	0.0123354	0.00128571	0.0928409	0.893369	0.98621	9.62258	N
	122	rs80337039	Brain Substantia nigra	32	AC011498.6	ENSG00000267769.1	4191	0.000137579	0.0100301	0.000977255	0.0703277	0.918527	0.988855	13.0607	N
	122	rs80337039	Small Intestine Terminal Ileum	23	AC007292.1	ENSG00000267980.1	4191	0.000599255	0.0436884	0.000618316	0.044167	0.910927	0.955094	20.6246	N
	122	rs80337039	Esophagus Gastroesophageal Junction	27	AC007292.1	ENSG00000267980.1	4191	0.000339934	0.0247827	0.000522031	0.0371211	0.937234	0.974355	25.248	N
	122	rs80337039	Brain Anterior cingulate cortex BA24	43	AC007292.1	ENSG00000267980.1	4191	0.000512088	0.0373	0.000699799	0.0501071	0.911348	0.961455	18.188	N
	122	rs80337039	Artery Coronary	2	AC007292.1	ENSG00000267980.1	4191	0.000346711	0.0252768	0.00057764	0.0411799	0.932619	0.973799	22.6474	N
	122	rs80337039	Spleen	6	AC007292.1	ENSG00000267980.1	4191	0.000163442	0.0119156	0.000467682	0.0331418	0.954311	0.987453	28.7948	N
	122	rs80337039	Cells Transformed fibroblasts	30	AC007292.1	ENSG00000267980.1	4191	0.000704628	0.0513705	0.000676759	0.0484399	0.898808	0.947248	18.5551	N
	122	rs80337039	Uterus	10	AC007292.1	ENSG00000267980.1	4191	0.000692025	0.0504517	0.00115933	0.0836564	0.864041	0.947697	10.3284	N
	123	rs35601737	Testis	11	DAND5	ENSG00000179284.4	3365	1.12e-06	0.00404436	5.85e-05	0.211142	0.784754	0.995896	3.71671	N
	124	rs8105767	Lung	19	ZNF676	ENSG00000196109.6	4680	0	0.00889758	0	0.0478486	0.943254	0.991102	19.7133	Y
	124	rs8105767	Whole Blood	45	ZNF257	ENSG00000197134.7	4680	0	1.67e-06	0	0.0364595	0.963539	0.999998	26.4276	Y
	124	rs8105767	Colon Transverse	28	ZNF257	ENSG00000197134.7	4680	0	4.37e-13	0	0.000167891	0.999832	1	5955.25	Y
	124	rs8105767	Stomach	5	ZNF257	ENSG00000197134.7	4680	0	1.38e-05	0	0.0393325	0.960654	0.999986	24.4239	Y
	124	rs8105767	Artery Coronary	2	ZNF257	ENSG00000197134.7	4680	0	0.000146498	0	0.0583962	0.941457	0.999853	16.1219	Y
	124	rs8105767	Spleen	6	ZNF257	ENSG00000197134.7	4680	0	0.00153926	0	0.107712	0.890748	0.998461	8.26969	Y
	124	rs8105767	Small Intestine Terminal Ileum	23	ZNF257	ENSG00000197134.7	4680	0	0.00259331	0	0.0746225	0.922784	0.997407	12.366	Y
	124	rs8105767	Brain Hypothalamus	36	ZNF257	ENSG00000197134.7	4680	0	5.69e-05	0	0.0158563	0.984087	0.999943	62.063	Y
	124	rs8105767	Prostate	13	ZNF257	ENSG00000197134.7	4680	0	2.14e-05	0	0.0269752	0.973003	0.999979	36.0703	Y
	124	rs8105767	Esophagus Mucosa	26	ZNF257	ENSG00000197134.7	4680	0	4.89e-18	0	0.00524953	0.99475	1	189.493	Y
	124	rs8105767	Brain Cerebellum	40	ZNF257	ENSG00000197134.7	4680	0	2.07e-06	0	0.044651	0.955347	0.999998	21.3959	Y
	124	rs8105767	Brain Spinal cord cervical c-1	33	ZNF257	ENSG00000197134.7	4680	0	0.0255	0	0.147477	0.827007	0.974484	5.60772	N
	124	rs8105767	Skin Sun Exposed Lower leg	7	ZNF257	ENSG00000197134.7	4680	0	1.08e-23	0	0.19286	0.80714	1	4.1851	N
	124	rs8105767	Brain Nucleus accumbens basal ganglia	35	ZNF257	ENSG00000197134.7	4680	0	0.000556342	0	0.198561	0.800883	0.999444	4.03343	N
	124	rs8105767	Nerve Tibial	16	ZNF257	ENSG00000197134.7	4680	0	1.14e-15	0	0.202024	0.797976	1	3.94991	N
	126	rs429358	Esophagus Mucosa	26	APOC1	ENSG00000130208.5	3985	4.28e-05	0.0459955	3.56e-05	0.037349	0.916577	0.953926	24.5409	N
	128	rs8102497	Thyroid	4	PEG3	ENSG00000198300.8	4299	1.25e-14	1.85e-08	4.02e-09	0.00494258	0.995057	1	201.324	Y
	129	rs112802859	Whole Blood	45	SAMHD1	ENSG00000101347.7	2180	0	1.69e-05	0	0.00753491	0.992448	0.999983	131.713	Y
	129	rs1291143	Whole Blood	45	SAMHD1	ENSG00000101347.7	2180	0	1.69e-05	0	0.00753489	0.992448	0.999983	131.714	Y
	129	rs528064404	Whole Blood	45	SAMHD1	ENSG00000101347.7	2270	0	1.69e-05	0	0.00753496	0.992448	0.999983	131.712	Y
	129	rs547682313	Whole Blood	45	SAMHD1	ENSG00000101347.7	1720	0	1.69e-05	0	0.0075303	0.992453	0.999983	131.795	Y
	129	rs6030416	Whole Blood	45	SAMHD1	ENSG00000101347.7	2231	0	1.69e-05	0	0.00753496	0.992448	0.999983	131.712	Y
	129	rs528064404	Whole Blood	45	SAMHD1	ENSG00000101347.7	2270	0	1.69e-05	0	0.00753496	0.992448	0.999983	131.712	Y
	129	rs547682313	Whole Blood	45	SAMHD1	ENSG00000101347.7	1720	0	1.69e-05	0	0.0075303	0.992453	0.999983	131.795	Y
	133	rs5845706	Testis	11	SMC1B	ENSG00000077935.12	4388	4.89e-09	0.00138276	1.35e-07	0.0371381	0.961479	0.998617	25.8893	Y
	133	rs5845706	Artery Tibial	1	RIBC2	ENSG00000128408.7	4388	2.09e-08	0.00592157	4.64e-07	0.13049	0.863588	0.994078	6.61802	Y
	133	rs5845706	Heart Atrial Appendage	22	RIBC2	ENSG00000128408.7	4388	7.11e-10	0.000201279	1.56e-07	0.0431467	0.956652	0.999799	22.1721	Y
	133	rs5845706	Artery Aorta	3	RIBC2	ENSG00000128408.7	4388	3.04e-10	8.6e-05	1.08e-07	0.0295086	0.970405	0.999914	32.8855	Y
	133	rs5845706	Nerve Tibial	16	RIBC2	ENSG00000128408.7	4388	8.08e-11	2.29e-05	2.01e-07	0.0559408	0.944036	0.999977	16.8756	Y
	133	rs5845706	Adipose Visceral Omentum	47	SMC1B	ENSG00000077935.12	4388	9.87e-08	0.0279177	3.01e-07	0.0843181	0.887764	0.972082	10.5287	N
	133	rs5845706	Breast Mammary Tissue	12	SMC1B	ENSG00000077935.12	4388	2.97e-07	0.0839878	5.48e-07	0.154321	0.76169	0.916011	4.93575	N
	133	rs5845706	Artery Coronary	2	RIBC2	ENSG00000128408.7	4388	1.75e-07	0.0496108	2.41e-07	0.0672027	0.883186	0.950389	13.1421	N
	133	rs5845706	Lung	19	AL121672.2	ENSG00000235159.1	3443	6.61e-08	0.0187129	2.78e-07	0.0778011	0.903486	0.981287	11.6128	N
	133	rs5845706	Thyroid	4	AL008718.2	ENSG00000273287.1	4388	2.61e-07	0.0737163	7.1e-07	0.20031	0.725973	0.926283	3.62425	N
	134	rs131796	Artery Coronary	2	TYMP	ENSG00000025708.8	3378	3.15e-20	0.00973834	1.11e-19	0.033431	0.956831	0.990262	28.621	Y
	134	rs131796	Cells Transformed fibroblasts	30	TYMP	ENSG00000025708.8	3378	3.26e-22	0.000100936	3.16e-20	0.00877162	0.991127	0.999899	112.992	Y
	134	rs131796	Skin Not Sun Exposed Suprapubic	8	TYMP	ENSG00000025708.8	3378	1.85e-23	5.72e-06	2.79e-19	0.085355	0.914639	0.999994	10.7157	Y
	134	rs131796	Pancreas	14	TYMP	ENSG00000025708.8	3378	1.78e-20	0.00551722	4.66e-20	0.0134189	0.981064	0.994483	73.1108	Y
	134	rs131796	Skin Sun Exposed Lower leg	7	TYMP	ENSG00000025708.8	3378	1.88e-23	5.82e-06	1.97e-19	0.0599718	0.940022	0.999994	15.6744	Y
	134	rs131796	Nerve Tibial	16	TYMP	ENSG00000025708.8	3378	2.11e-24	6.52e-07	1.11e-19	0.033409	0.96659	0.999999	28.932	Y
	134	rs131796	Thyroid	4	TYMP	ENSG00000025708.8	3378	9.16e-29	2.83e-11	1.43e-19	0.0433003	0.9567	1	22.0945	Y
	134	rs131796	Esophagus Mucosa	26	TYMP	ENSG00000025708.8	3378	1.48e-29	4.56e-12	2.41e-19	0.0735525	0.926448	1	12.5957	Y
	134	rs131796	Adipose Subcutaneous	48	TYMP	ENSG00000025708.8	3378	1.29e-30	3.98e-13	9.11e-20	0.0271988	0.972801	1	35.7663	Y
	134	rs131796	Heart Atrial Appendage	22	TYMP	ENSG00000025708.8	3378	1.03e-22	3.18e-05	5.27e-19	0.161988	0.83798	0.999968	5.17311	Y
	134	rs131796	Esophagus Muscularis	25	TYMP	ENSG00000025708.8	3378	5.87e-22	0.00018139	2.87e-20	0.00787595	0.991943	0.999819	125.946	Y
	134	rs131796	Heart Left Ventricle	21	TYMP	ENSG00000025708.8	3378	1.38e-21	0.000426206	5.72e-20	0.01671	0.982864	0.999574	58.8188	Y
	134	rs131796	Artery Tibial	1	TYMP	ENSG00000025708.8	3378	5.56e-27	1.72e-09	2.62e-20	0.00710926	0.992891	1	139.662	Y
	134	rs131796	Adipose Visceral Omentum	47	TYMP	ENSG00000025708.8	3378	9.6e-25	2.97e-07	2.72e-19	0.0830844	0.916915	1	11.036	Y
	134	rs131796	Breast Mammary Tissue	12	SCO2	ENSG00000130489.8	3378	1.91e-20	0.00592027	4.69e-20	0.0135194	0.98056	0.99408	72.5301	Y
	134	rs131796	Colon Transverse	28	SCO2	ENSG00000130489.8	3378	9.91e-23	3.06e-05	9.72e-20	0.0290728	0.970897	0.999969	33.3953	Y
	134	rs131796	Artery Aorta	3	SCO2	ENSG00000130489.8	3378	2.27e-21	0.000702876	1.36e-19	0.0411276	0.95817	0.999297	23.2975	Y
	134	rs131796	Adipose Subcutaneous	48	SCO2	ENSG00000130489.8	3378	2.83e-21	0.000874569	2.15e-19	0.0656468	0.933479	0.999125	14.2197	Y
	134	rs131796	Lung	19	SCO2	ENSG00000130489.8	3378	7.69e-34	2.38e-16	2.02e-19	0.0615021	0.938498	1	15.2596	Y
	134	rs131796	Thyroid	4	SCO2	ENSG00000130489.8	3378	1.62e-25	5.01e-08	1.25e-19	0.0375973	0.962403	1	25.5977	Y
	134	rs131796	Whole Blood	45	SCO2	ENSG00000130489.8	3378	1.12e-38	3.47e-21	2.07e-19	0.0630818	0.936918	1	14.8524	Y
	134	rs131796	Adipose Visceral Omentum	47	SCO3	ENSG00000130489.8	3378	9.59e-21	0.00296	6.24e-20	0.0183269	0.978709	0.997035	53.4028	Y
	134	rs131796	Esophagus Mucosa	26	SCO2	ENSG00000130489.8	3378	2.63e-21	0.000813863	1.18e-19	0.0355046	0.963682	0.999186	27.1424	Y
	134	rs131796	Adrenal Gland	46	SCO2	ENSG00000130489.8	3378	1.34e-25	4.14e-08	1.09e-19	0.0326195	0.96738	1	29.6565	Y
	134	rs131796	Stomach	5	SCO2	ENSG00000130489.8	3378	3.54e-21	0.00109314	4.16e-20	0.0118819	0.987025	0.998907	83.0694	Y
	134	rs131796	Artery Tibial	1	ODF3B	ENSG00000177989.9	3378	3.31e-21	0.00102382	5.83e-20	0.0170571	0.981919	0.998976	57.5666	Y
	134	rs131796	Esophagus Mucosa	26	ODF3B	ENSG00000177989.9	3378	1.28e-20	0.00394307	1.5e-19	0.0453899	0.950667	0.996057	20.9445	Y
	134	rs131796	Adipose Visceral Omentum	47	ODF3B	ENSG00000177989.9	3378	1.16e-20	0.00358318	4.23e-19	0.130008	0.866409	0.996417	6.66426	Y
	134	rs131796	Esophagus Gastroesophageal Junction	27	TYMP	ENSG00000025708.8	3378	7.96e-20	0.0246103	1.55e-19	0.046917	0.928473	0.97539	19.7897	N
	134	rs131796	Colon Transverse	28	TYMP	ENSG00000025708.8	3378	7.74e-20	0.023916	6.58e-20	0.0193932	0.956691	0.976084	49.3313	N
	134	rs131796	Stomach	5	TYMP	ENSG00000025708.8	3378	1.34e-19	0.0412903	1.77e-19	0.0537212	0.904988	0.95871	16.846	N
	134	rs131796	Liver	20	TYMP	ENSG00000025708.8	3378	1.04e-19	0.0321308	8.07e-20	0.0240159	0.943853	0.967869	39.3012	N
	134	rs131796	Colon Sigmoid	29	SCO2	ENSG00000130489.8	3378	5.33e-20	0.0165	7.18e-20	0.0212409	0.96229	0.983531	45.3037	N
	134	rs131796	Cells Transformed fibroblasts	30	SCO2	ENSG00000130489.8	3378	1.18e-21	0.000364045	5.75e-19	0.177069	0.822567	0.999636	4.64546	N
	134	rs131796	Spleen	6	SCO2	ENSG00000130489.8	3378	5.67e-20	0.0175425	9.56e-20	0.0286018	0.953856	0.982458	33.3495	N
	134	rs131796	Liver	20	SCO2	ENSG00000130489.8	3378	7.07e-20	0.0218484	1.36e-19	0.0410203	0.937131	0.978152	22.8456	N
	134	rs131796	Heart Left Ventricle	21	SCO2	ENSG00000130489.8	3378	5.85e-20	0.0180855	2.64e-19	0.0806711	0.901243	0.981914	11.1718	N
	134	rs131796	Muscle Skeletal	17	SCO2	ENSG00000130489.8	3378	7.18e-20	0.0222055	3.08e-19	0.0944747	0.88332	0.977795	9.34981	N
	134	rs131796	Heart Atrial Appendage	22	SCO2	ENSG00000130489.8	3378	4.13e-20	0.0127544	1.07e-19	0.032052	0.955194	0.987246	29.8014	N
	134	rs131796	Heart Atrial Appendage	22	ODF3B	ENSG00000177989.9	3378	1.18e-19	0.0366348	2.89e-19	0.0885365	0.874829	0.963365	9.88099	N
	134	rs131796	Heart Left Ventricle	21	ODF3B	ENSG00000177989.9	3378	1.14e-19	0.0352774	3.88e-19	0.119212	0.84551	0.964723	7.09247	N
	134	rs131796	Nerve Tibial	16	ODF3B	ENSG00000177989.9	3378	2.93e-19	0.0905723	4.33e-19	0.133037	0.776391	0.909428	5.83592	N
	134	rs131796	Artery Aorta	3	ODF3B	ENSG00000177989.9	3378	3.03e-19	0.0937173	1.19e-19	0.0359001	0.870383	0.906283	24.2446	N
	136	rs34014897	Cells Transformed fibroblasts	30	ATRX	ENSG00000085224.16	952	0.00286268	0.0377228	0.0084992	0.111158	0.839757	0.950915	7.55463	N
	136	rs34014897	Stomach	5	ATP7A	ENSG00000165240.13	952	0.000218224	0.00287564	0.0089044	0.116466	0.871536	0.988002	7.4832	N
	136	rs34014897	Thyroid	4	CYSLTR1	ENSG00000173198.4	952	0.000135064	0.0017798	0.00998341	0.130698	0.857403	0.988102	6.56017	N
	138	rs4898396	Lung	19	BRCC3	ENSG00000185515.10	1199	1.17e-12	0.00840013	7.77e-12	0.0549129	0.936687	0.9916	17.0577	Y
	138	rs4898396	Brain Frontal Cortex BA9	38	FA81	ENSG00000197932.3	1199	6.95e-16	5e-06	2.06e-11	0.147596	0.852399	0.999995	5.7752	Y
	138	rs4898396	Vagina	9	UBL4A	ENSG00000102178.8	1199	1.3e-11	0.093385	1.03e-11	0.073029	0.833586	0.906615	11.4144	N
	138	rs4898396	Artery Coronary	2	VBP1	ENSG00000155959.6	1199	1.33e-11	0.0955403	1.92e-11	0.137289	0.76717	0.90446	5.58798	N
	138	rs4898396	Thyroid	4	VBP1	ENSG00000155959.6	1199	5.82e-12	0.0418786	1.27e-11	0.0903579	0.867764	0.958121	9.60362	N
	138	rs4898396	Colon Sigmoid	29	F8	ENSG00000185010.9	1199	4.19e-12	0.0301395	2.26e-11	0.161612	0.808249	0.969861	5.00117	N
	138	rs4898396	Brain Cerebellar Hemisphere	41	BRCC3	ENSG00000185515.10	1199	1.59e-12	0.011463	3.95e-12	0.0274567	0.96108	0.988537	35.0035	N
	138	rs4898396	Brain Cerebellum	40	BRCC3	ENSG00000185515.10	1199	9.76e-12	0.0701742	2.34e-11	0.16769	0.762136	0.929826	4.54492	N
	138	rs4898396	Pituitary	31	TMLHE	ENSG00000185973.6	660	4.41e-12	0.0262895	1.32e-11	0.0779627	0.895748	0.97371	11.4894	N
	138	rs4898396	Lung	19	AC234781.1	ENSG00000224216.1	1091	8.19e-12	0.0589101	1.9e-11	0.136011	0.805079	0.94109	5.91923	N

### Sheet: Supplementary Table 6
	Supplementary Table 6. Identification of likely causal genes. Functional candidates are genes identified to known roles in telomere regulation or having other supportive information in the literature. Credible set SNPs (Supplementary Table 2) were annotated in VEP, where 'C-var' indicates the most likely causal variant within the credible set. We identify each Locus by a given numerical ID to allow easy cross-tabulations of evidence based on a consistent locus ID. Impact annotation indicates the likely effects of SNPs on protein function (High=potential loss off function, moderate=amino acid change). SNPs were at tested for colocalisation with eQTL signals. Genes were prioritised as likely-causal in the order functional candidate>VEP annotation>colocalised eQTL. Where only eQTL evidence was found, genes were prioritised on no of tissues. Two non-coding transcripts (AP001122.1 and AC090559.1) were not submitted to pathway analysis due to incorrect matching to protein coding genes by Panther software.
	Locus	Sentinel	C-var	Nearest gene	Functional candidate	VEP impact annotation		eQTL colocalisation		Most likely causal gene	Genes submitted for pathway analysis
						HIGH	MODERATE	Strong (n tissues)	Suggestive (n tissue)
	1	rs187540244	rs187540244	MTOR	EXOSC10/MTOR		EXOSC10			EXOSC10, MTOR	EXOSC10, MTOR
	2	rs66731853	rs66731853	CDA			CDA	CDA (9)	CDA (4)	CDA	CDA
	3	rs17185038	rs17185038	RPA2	RPA2			RPA2 (44)	RPA2 (3)	RPA2	RPA2
	4	rs6669563	rs6669563	SPOCD1			SPOCD1			SPOCD1	SPOCD1
	5	rs3768321	rs3768321	SNORA55				PABPC4 (8), PABPC4-AS1	PABPC4 (5), PABPC4-AS1 (2)	PABPC4	PABPC4
	6	1:41236837_CT_C	1:41236837_CT_C	NFYC				NFYC (7), NFYC-AS1 (5)	NFYC (3), NFYC-AS1 (4)	NFYC, NFYC-AS1	NFYC, NFYC-AS1
	7	rs41269079	rs41269079	BEST4			BEST4	TCTEX1D4	ATP6V0B, RPS8, BEST4	BEST4	BEST4
	8	rs139795227	rs139795227	RPAP2							RPAP2
	9	rs4498805	1:110904377_GT_G	SLC16A4				SLC16A4 (7), LAMTOR5	LAMTOR5	SLC16A4	SLC16A4
	10	rs3838300	rs3838300	AP4B1				AP4B1 (3), AP4B1-AS1 (5)	AP4B1-AS1 (5)	AP4B1-AS1	AP4B1-AS1
	11	rs11579626	rs11579626	CHD1L			CHD1L (2)			CHD1L	CHD1L
	12	rs61818036	rs61818036	PSMB4			PSMB4	POGZ (16), SELENBP1	POGZ (8), SELENBP1	PSMB4	PSMB4
	13	rs932002	rs932002	PARP1	PARP1		PARP1		PARP1	PARP1	PARP1
	14	rs9752694	rs9752694	SMC6	SMC6		SMC6	GEN1 (6), SMC6 (2)	GEN1 (7), SMC6 (3), RAD51AP1 (2)	SMC6	SMC6
	15	rs56178008	rs56178008	TRMT61B				TRMT61B (29), PPP1CB (21)	TRMT61B (16), PPP1CB (9)	TRMT61B, PPP1CB	TRMT61B, PPP1CB
	16	rs12615793	rs202034370	ACYP2					TSPYL6	TSPYL6	TSPYL6
		rs202034370
	17	rs12613375	rs12613375	LINC01122							LINC01122
	18	rs775145631	rs775145631	UNC80					SNAI1P1	SNAI1P1	SNAI1P1
	19	rs35671754	rs35671754	FN1				ATIC (2)		ATIC	ATIC
	20	rs869785	rs869785	THRB							THRB
	21	rs575032615	rs145943094	DHX30					NBEAL2	NBEAL2	NBEAL2
	22	3:49959570_CA_C	3:49959570_CA_C	MON1A			MST1R	RBM6 (15), MST1R (10)	RBM6 (8), MST1R (8)	MST1R	MST1R
	23	rs78491606	rs78491606	SHQ1	SHQ1		SHQ1			SHQ1	SHQ1
	24	rs13062095	rs13062095	TRMT10C			SENP7	SENP7	SENP7, IMPPG2	SENP7	SENP7
	25	rs6776756	rs202183059	GATA2-AS1	RUVBL1 (PONTIN)			TMED10P2 (3)	TMED10P2 (9), GATA4AS (12)	RUVBL1	RUVBL1
		rs2811491	rs6776756
			rs2811491
	26	3:138398778_TA_T	3:138398778_TA_T	PIK3CB			CEP70		PIK3CB (2), ESYT3, FAIM	CEP70	CEP70
	27	rs201009932		SMC4	SMC4			TRIM59, SMC4,KRT8P12, B3GAT3P1	TRIM59 (5), SMC4 (2),KRT8P12 (2)	SMC4	SMC4
		rs41272947	3:160127140_TA_T
	28	rs2293607	rs146217258	TERC	TERC		LRRC34	MYNN (4)	AC078795.1 (5)	TERC	TERC
		rs146546514	rs2293607
			rs35221505
			rs146546514
			rs112692595
	29	rs753936006	rs2282764	MXD4			POLN	MXD4	MXD4, NAT82	POLN	POLN
	30	rs871134	rs871134	CCDC96			CCDC96	TADA2B, CCDC96	PSAPL1	CCDC96	CCDC96
	31	rs13129697	rs13129697	SLC2A9							SLC2A9
	32	rs4695407	rs4695407	OCIAD1	OCIAD1			OCIAD1 (3), FRYL	OCIAD1 (4), FRYL (3), ZAR1	OCIAD1	OCIAD1
	33	rs35500378	rs35500378	EXOSC9	EXOSC9			BBS7 (7), EXOSC9, CCNA2	BBS7 (4), TRPC3	EXOSC9	EXOSC9
	34	rs4435700	rs6536702	NAF1	NAF1		NAF1	AC022272.1 (3)	AC022272.1 (6), NAF1 (6)	NAF1	NAF1
		rs113580095	rs6839886
		rs72631678	rs113580095
		rs9990898
	35	rs112951499	rs112951499	LOC105374602							LOC105374602
	36	rs138895564	rs35719940	TERT	TERT		SLC6A18, TERT (3)		AC021087.2 (21)	TERT	TERT
		rs575928023	rs11133719
		rs7705526	rs138895564
		rs112290073	rs574093309
		rs2853677	rs33961405
		rs115451758	rs182478372
		rs34094720	rs6897196
		rs61748181	rs536656415
		rs33987166	rs7705526
		5:1303867_CT_C	rs112290073
		rs79717857	rs2853677
		rs115251750	rs7710703
		rs113206288	rs35334674
			rs34052286
			rs79662648
			rs34094720
			rs61748181
			rs2736109
			5:1303867_CT_C
			rs79717857
			rs111789380
	37	5:78951569_GT_G	5:78951569_GT_G	TENT2				TENT2 (4)	TENT2 (5)	TENT2	TENT2
	38	rs72801474	rs72801474	HSPA4	ZCCHC10			HSPA4 (6)	HSPA4 (4)	ZCCHC10	ZCCHC10
	39	rs34255404	rs34255404	UBE2D2							UBE2D2
	40	rs80324517	rs80324517	AL035696.1							AL035696.1
	41	rs55965437	rs55965437	HSPA1B				LY6G5C (2), ABHD16A	ABHD16A (4), DDAH2 (3)	LY6G5C	LY6G5C
	42	rs154979	rs2187668	HLADQA1				RNF5 (9), CCHCR1 (13), POU5F1 (3)	RNF5 (4), CCHCR1 (6), POU5F1	RNF5, CCHCR1	RNF5, CCHCR1
	43	rs9398196	rs9398196	CCDC162P							CCDC162P
	44	rs117247304	rs117247304	AC093627.1							AC093627.1
	45	rs13230646	rs13230646	AC003087.1				STK31		STK31	STK31
	46	rs11769630	rs11769630	IKZF1							IKZF1
	47	rs2538745	rs2538745	LOC105375356		UPK3B (2)	UPK3B (2)	DTX2, UPK3B	UPK3B (3)	UPK3B	UPK3B
	48	rs2056726	rs2056726	STAG3			STAG3 (2)	STAG3 (3)	STAG3 (3), LAMTOR4 (2), CASTOR3 (5)	STAG3	STAG3
	49	rs609953	rs374945265	TMEM229A				POT1-AS1 (2)	NDUFA5 (2), AC019155.1 (2)	POT1-AS1	POT1-AS1
	50	rs7790856	rs7790856	POT1	POT1			POT1-AS1	POT1-AS1, NDUFA5, AC019155.1	POT1	POT1
		rs117811540
		rs36101328
	51	rs4731541	rs764071296	IRF5				IRF5 (26)	IRF5 (3), TNPO3	IRF5	IRF5
	52	rs11556924	rs11556924	ZC3HC1			ZC3HC1	AC087071.1		ZC3HC1	ZC3HC1
	53	rs138061125	rs1985369	VIPR2						VIPR2	VIPR2
		rs1985369
	54	rs2306646	rs2306646	XPO7				XPO7	XPO7 (2)	XPO7	XPO7
	55	rs762679	rs762679	MCM4			MCM4	MCM4 (20)	MCM4 (7)	MCM4	MCM4
	56	rs564224004	rs564224004	TMEM68	TGS1		TGS1 (3)	TGS1 (10), TMEM68 (4)	TGS1 (8), TMEM68 (9)	TGS1	TGS1
	57	rs7012816	rs7012816	PRDM14			PRDM14			PRDM14	PRDM14
	58	rs10112752	rs10112752	TERF1	TERF1					TERF1	TERF1
		rs540491189
	59	rs1023767	rs1023767	VIRMA				LOC101926977 (14), VIRMA (5)	LOC101926977 (5), VIRMA (8)	LOC101926977	LOC101926977
	60	rs4742448	rs4742448	DMRT1							DMRT1
	61	rs11557154	rs11557154	DCAF12			DCAF12			DCAF12	DCAF12
	62	rs4743037	rs4743037	ZNF462				ZNF462		ZNF462	ZNF462
	63	rs762222726	rs762222726	GDI2							GDI2
	64	rs12572897	rs12572897	NOC3L			NOC3L (2)	RPL7AP52	CYP2C19, AL157834.2	NOC3L	NOC3L
	65	10:101274251_CT_C	rs12412214	LINC01475							LINC01475
		rs11190184
	66	rs4919611	rs4919611	PPRC1	NOLC1					NOLC1	NOLC1
	67	rs10748858	rs147806048	STN1	STN1			STN1 (12)	STN1 (15), SLK (4) AL133355.1 (6)	STN1	STN1
		rs9419958	rs10748858
		rs182641927	rs9419958
	68	rs939916	rs939916	ODF3				BET1L	BET1L	BET1L	BET1L
	70	rs10840270	rs10840270	RPL23AP65				WEE1 (2), RN7SL56P	RN7SL56P, AC123192	WEE1	WEE1
	71	rs2293579	rs2293579	PSMC3				NDUFS3, AC090559.1 (2)	SLC39A13 (2)	NDUFS3, AC090559.1	NDUFS3
	72	rs611646	rs141379009	ATM	ATM		ATM (3)	ACAT1 (4)		ATM	ATM
		rs141379009	rs1801673
			11:108204945_GT_G
			rs4753840
	73	rs6590343	rs6590343	AP001122.1
	74	rs10845387	rs10845387	LINC01252							LINC01252
	75	rs12369950	rs12369950	LINC00477				LINC00477		LINC00477	LINC00477
	76	rs79977579	rs79977579	NFE2	HNRNPA1, SMUG1					HNRNPA1, SMUG1	HNRNPA1, SMUG1
	77	rs1907702	rs1907702	KITLG							KITLG
	78	rs10774625	rs10774625	ATXN2			SH2B3			SH2B3	SH2B3
	79	rs76666449	rs76666449	SRSF9				GATC (2)	GATC (2), RNF10, SRSF9, POP5	GATC	GATC
	80	rs4758644	rs10773176	ZCCHC8	ZCCHC8			CLIP1, CCDC150P1	CLIP1, CCDC150P1, ZCCHC8 (3)	ZCCHC8	ZCCHC8
	81	rs1727302	rs1727302	MPHOSPH9				ABCB9 (3), KMT5A (3)	ABCB9 (2), KMT5A (3)	ABCB9, KMT5A	ABCB9, KMT5A
	82	rs79228077	rs79228077	MUC8				MUC8 (4), AC079031.2	MUC8 (2), FBRSL1	MUC8	MUC8
	83	rs1332941	rs1332941	RN7SL597P				KBTBD7	KBTBD7, snoU13	KBTBD7	KBTBD7
	84	rs35017269	rs35017269	DIS3	DIS3		DIS3			DIS3	DIS3
	85	rs3093888	rs3093888	PARP2	TEP1, PARP2					TEP1, PARP2	TEP1, PARP2
	86	rs73581419	rs73581419	RAB2B					CHD8	CHD8	CHD8
	87	rs12884911	rs12893404	MAX, FNTB				RAB15	RAB15, MAX, FNTB	RAB15	RAB15
	88	rs762810	rs762810	MAX				RAB15	RAB15, MAX, FNTB	RAB15	RAB15
	89	rs137901416	rs137901416	DCAF4			DCAF4			DCAF4	DCAF4
		rs1007934
	90	14:91970514_GA_G	14:91970514_GA_G	SMEK1, PPP4R3A					CCDC88C, RIN3, CATSPERB, CPSF2	CCDC88C, RIN3, CATSPERB, CPSF2	CCDC88C, RIN3, CATSPERB, CPSF2
	91	rs1957937	rs1957937	TCL1A					SCARNA13	SCARNA13	SCARNA13
	92	rs17677991	rs17677991	MGA			MGA	PLA2G4B (16), AC073657.1 (14), JMJD7 (8)	PLA2G4B (7), AC073657.1 (10), JMJD7 (8)	MGA	MGA
	93	rs181647350	rs181647350	ATP8B4					ATP8B4	ATP8B4	ATP8B4
	94	rs1980240	rs1980240	MNS1					TEX9 (3)	TEX9	TEX9
	95	rs5742915	rs5742915	PML	PML		PML		CPLX3	PML	PML
	96	rs80116508	rs80116508	SLX4	SLX4		SLX4 (7), NLRC3		NLRC3	SLX4	SLX4
	97	rs11646283	rs11646283	USP7	USP7					USP7	USP7
	98	rs182059586	rs182059586	PARN	PARN				PARN	PARN	PARN
	99	rs450962	rs450962	EIF3CL			SH2B1	CDC37P1 (10), AC145285.2 (19), EIFC3 (8), SH2B1 (6), TUFM (4), NPIPB9 (3)	CDC37P1 (9), AC145285.2 (10), EIFC3 (7), SH2B1 (5), TUFM (23), NPIPB9 (9)	SH2B1	SH2B1
	100	rs8053839	rs8053839	LONP2	SIAH1			LONP2 (25)	LONP2 (3)	SIAH1	SIAH1
	101	rs12447324	rs76219171	TENT4B (PAPD5)	TENT4B		TENT4B (PAPD5)			TENT4B	TENT4B
		rs76219171
	102	rs28711261	rs28711261	ACD	ACD		ACD	SLC12A4 (3), RANBP10 (3), ELMO3	ACD (3), RANBP10 (3)	ACD	ACD
		rs139438549	rs139438549
		rs142507451	rs142507451
	103	rs528301822	rs540123318	TERF2	TERF2			PDF (6), TERF2 (2)	PDF (2), TERF2 (7)	TERF2	TERF2
	104	rs62053340	rs71387521	ST3GAL2	EXOSC6			CLEC18A (9), PDPR (2)	CLEC18A, SF3B3 (3)	EXOSC6	EXOSC6
		rs529549411
	105	rs34003787	rs34003787	ZFHX3							ZFHX3
	106	rs183553155	rs11376168	RFWD3			RFWD3		ADAT1 (3)	RFWD3	RFWD3
		rs11866592	rs77132945
		rs7193541	rs4888264
	107	rs2303262	rs2303262	MPHOSPH6			MPHOSPH6	MPHOSPH6 (24)		MPHOSPH6	MPHOSPH6
	108	rs62046862	rs62046862	BANP					RNF166	RNF166	RNF166
		rs35216338
	109	rs9923119	rs9923119	PRDM7			PRDM7	FAM157C (2), AC133919.2		PRDM7	PRDM7
	110	rs7218033	rs7218033	SMYD4	RPA1/SMG6		RPA1	RPA1 (5), SMYD4 (2)	RPA1 (8)	RPA1/SMG6	RPA1/SMG6
		rs5030755
	111	rs4724	rs4724	NAA38	WRAP53 (TCAB1) / TP53, CTC1		CYB5D1		GPS2, NAA38	WRAP53 (TCAB1) / TP53, CTC1	WRAP53 (TCAB1) / TP53, CTC1
		rs75664430
	112	rs111527438	rs111527438	ADAP2	ATAD5		ATAD5			ATAD5	ATAD5
	113	rs62079650	rs12941945	LINC00910	BRCA1					BRCA1	BRCA1
		rs12941945
	114	rs34405642	rs34405642	NOL11					AC079210.1	AC079210.1	AC079210.1
	115	rs2069536	rs2069536	EVPL	TEN1			TEN1 (43), CDK3 (27)	TEN1 (3), CDK3	TEN1	TEN1
	116	rs1143697	rs144204502	TK1							TK1
		rs144204502
	117	rs9952504	rs3891167	ENOSF1				TYMS (20)		TYMS	TYMS
		rs3891167	rs2847612
		rs111811424	rs111811424
		rs2741181	rs9953424
		rs116863223	rs116863223
		rs78694226
	118	rs79824385	rs8088824	LINC01478							LINC01478
		rs8088824
	119	rs2276182	rs2276182	POLI				POLI (42)	POLI (4), STARD6 (3)	POLI	POLI
	120	rs6565924	rs6565924	MBP				ZNF236, AC093330.1	ZNF236 (4), LINC00908	ZNF236	ZNF236
	121	rs1879100	rs1879100	PARD6G				PARD6G, AC090360.1		PARD6G	PARD6G
	122	rs80337039	rs80337039	MAP2K2	SIRT6			AC011498.6 (45), AC007292.1 (23), UBXN6 (13), CHAF1A (7)	AC011498.6 (2), AC007292.1 (7), UBXN6 (3), CHAF1A (15)	SIRT6	SIRT6
	123	rs35601737	rs35601737	TRMT1					DAND5	DAND5	DAND5
	124	rs8105767	rs8105767	AC003973.1				ZNF257 (10)	ZNF257 (4)	ZNF257	ZNF257
	125	rs4530278	rs4530278	AC008738.6							AC008738.6
	126	rs429358	rs429358	APOE			APOE		APOC1	APOE	APOE
	127	rs11084431	rs11084431	ZSCAN5B			ZSCAN5A			ZSCAN5A	ZSCAN5A
	128	rs8102497	rs8102497	MIMT1				PEG3		PEG3	PEG3
	129	rs1291143	rs547682313		SAMHD1			SAMHD1 (7)		SAMHD1	SAMHD1
		rs112802859	rs1291143	SAMHD1
		rs6030416	rs112802859
			rs6030416
			rs528064404
	130	rs544699357	rs544699357	SRSF6							SRSF6
	131	rs577449057	rs140082233	RTEL1, RTEL1-TNFRSF6B	RTEL1		RTEL1 (4), RTEL1-TNFRSF6B (4)			RTEL1	RTEL1
		rs2259797	rs41308088
		rs41308088	rs187013287
		rs187013287	rs79981941
		rs8114049	rs3787088
		rs35640778	rs35640778
		20:62321690_GAGA_G	20:62321690_GAGA_G
		rs115610405	rs190887884
		rs55765053	rs2738786
		rs3761121	rs115610405
		rs187577818	rs55765053
		rs111527478	rs6062496
			rs187577818
			rs189433758
			rs28680252
	132	rs28502153	rs28502153	GAB4		GAB4				GAB4	GAB4
	133	rs5845706	rs5845706	SMC1B	SMC1B			RIBC2 (4), SMC1B	RIBC2, SMC1B (2)	SMC1B	SMC1B
	134	rs131796	rs131796	TYMP				TYMP (14), SCO2 (11)	TYMP, SCO2 (3), ODF3B (3)	TYMP, SCO2	TYMP, SCO2
	135	rs147424714	rs3903921	mir223							mir223
	136	rs34014897	rs34014897	MAGT1	ATRX				ATRX, ATP7A, CYSLTR1	ATRX	ATRX
	137	rs782080341	rs782080341	MAGEA6							MAGEA6
	138	rs4898396	rs4898396	MPP1	DKC1			BRCC3, FA81	BRCC3 (2), VBP1 (2)	DKC1	DKC1

### Sheet: Supplementary Table 7
	Supplementary Table 7. Gene association with LTL using aggregated loss of function scores for rare and ultra-rare variants. Genes are separated as those that significantly associated with LTL after Bonferroni correction (P<4.0x10-4), those nominally associated (P<0.05) and those that were not associated. The number of individuals with gene scores of 0, 0-1 and 1 are indicated along with the mean gene score.
	Gene	Beta (95% CI)	Pvalue	N gene score=0	N gene score=0-1	N gene score=1	Mean gene score
	RTEL1	-0.939 (-1.111 , -0.767)	1.26e-26	200494	43	106	0.000690974
	TERF1	1.401 (1.011 , 1.792)	1.93e-12	200618	3	22	0.000121202
	TERT	-1.188 (-1.537 , -0.838)	2.76e-11	200602	16	25	0.000156468
	ATM	-0.263 (-0.345 , -0.181)	3.18e-10	199870	240	533	0.00295677
	PARN	-0.597 (-0.798 , -0.396)	5.88e-09	200542	23	78	0.00047606
	SAMHD1	0.582 (0.369 , 0.794)	8.57e-08	200559	10	74	0.000407337
	POT1	1.015 (0.634 , 1.396)	1.81e-07	200616	5	22	0.000128699
	CTC1	0.302 (0.147 , 0.458)	0.000135986	200473	40	130	0.00079968
	PML	0.619 (0.228 , 1.009)	0.00188761	200617	3	23	0.0001262
	TP53	-0.424 (-0.722 , -0.126)	0.00532901	200596	11	36	0.000221162
	KMT5A	1.357 (0.369 , 2.346)	0.00713726	200638	3	2	2.12e-05
	SMC1B	0.384 (0.089 , 0.679)	0.0106394	200597	8	38	0.000219912
	MGA	-1.147 (-2.096 , -0.197)	0.01792	200639	0	4	2e-05
	WRAP53	-0.408 (-0.748 , -0.069)	0.0185141	200596	36	11	0.000189924
	TYMS	-0.758 (-1.395 , -0.120)	0.0197772	200611	25	7	5.66e-05
	ACD	0.286 (0.034 , 0.538)	0.0258946	200577	16	50	0.000309876
	CATSPERB	0.262 (0.025 , 0.499)	0.030212	200568	19	56	0.00035111
	SLC2A9	0.269 (0.023 , 0.516)	0.0324	200414	172	57	0.000420563
	KITLG	0.327 (0.000 , 0.653)	0.0497121	200589	21	33	0.000186296
	RUVBL1	-0.291 (-0.589 , 0.006)	0.0550638	200600	3	40	0.000211166
	EXOSC10	0.198 (-0.010 , 0.405)	0.0620666	200447	116	80	0.000506394
	STN1	0.227 (-0.016 , 0.470)	0.0671158	200559	43	41	0.000366104
	NAF1	-0.391 (-0.827 , 0.044)	0.0784013	200624	0	19	9.5e-05
	TGS1	-0.180 (-0.389 , 0.030)	0.0925919	200557	6	80	0.000422331
	PEG3	0.196 (-0.036 , 0.427)	0.0972882	200571	7	65	0.00035111
	SMC4	-0.163 (-0.360 , 0.035)	0.10619	200545	3	95	0.000481058
	SPOCD1	0.316 (-0.076 , 0.708)	0.113645	200614	8	21	0.000134946
	EXOSC9	0.197 (-0.048 , 0.442)	0.114962	200485	108	50	0.00037731
	PPP1CB	-0.802 (-1.808 , 0.204)	0.118176	200639	1	3	1.87e-05
	NFYC	-0.367 (-0.857 , 0.124)	0.14259	200628	0	15	7.5e-05
	POLN	0.178 (-0.063 , 0.418)	0.148384	200573	12	58	0.000334866
	TEX9	0.177 (-0.072 , 0.426)	0.163431	200557	35	51	0.000347734
	SLX4	-0.100 (-0.244 , 0.045)	0.175851	200460	3	180	0.000910886
	BET1L	-0.381 (-0.984 , 0.221)	0.214843	200630	7	6	5.62e-05
	UBE2D2	0.608 (-0.365 , 1.580)	0.220827	200637	5	1	2.37e-05
	CDA	-0.805 (-2.148 , 0.538)	0.239877	200641	0	2	1e-05
	RFWD3	-0.123 (-0.334 , 0.088)	0.253731	200559	7	77	0.000411086
	ZC3HC1	0.161 (-0.123 , 0.445)	0.266813	200597	3	43	0.00022616
	TENT2	0.190 (-0.145 , 0.525)	0.266832	200607	9	27	0.000168683
	MTOR	0.169 (-0.134 , 0.472)	0.273046	200596	14	33	0.000217413
	SH2B1	-0.459 (-1.304 , 0.385)	0.285998	200633	9	1	3.87e-05
	GDI2	-0.166 (-0.476 , 0.143)	0.292244	200601	3	39	0.000206168
	DMRT1	0.975 (-0.924 , 2.875)	0.314048	200642	0	1	5e-06
	RNF166	-0.166 (-0.495 , 0.163)	0.322957	200569	72	2	0.000234469
	XPO7	0.125 (-0.127 , 0.378)	0.330945	200583	8	52	0.000289884
	DCAF4	0.174 (-0.177 , 0.525)	0.332096	200611	4	28	0.000154938
	NBEAL2	0.078 (-0.081 , 0.237)	0.338045	200182	368	93	0.0008777
	RIN3	0.161 (-0.171 , 0.493)	0.342325	200602	13	28	0.000188675
	SLC16A4	0.124 (-0.133 , 0.381)	0.34543	200583	10	50	0.000287385
	ZSCAN5A	0.281 (-0.314 , 0.876)	0.353814	200627	12	4	6.5e-05
	UPK3B	0.105 (-0.119 , 0.330)	0.356337	200567	6	70	0.000372351
	PRDM14	0.234 (-0.270 , 0.737)	0.362979	200626	4	13	8e-05
	ABCB9	0.107 (-0.133 , 0.348)	0.381355	200564	29	50	0.000358607
	TRMT61B	-0.083 (-0.269 , 0.104)	0.383552	200533	4	106	0.000537086
	NDUFS3	0.109 (-0.139 , 0.357)	0.38941	200581	3	59	0.000306128
	SMG6	0.133 (-0.176 , 0.442)	0.398093	200599	14	30	0.000202419
	MCM4	0.114 (-0.152 , 0.381)	0.4007	200588	10	45	0.000262395
	RPA2	0.186 (-0.255 , 0.627)	0.408111	200623	1	19	9.87e-05
	BEST4	0.196 (-0.270 , 0.663)	0.409205	200626	1	16	8.37e-05
	CHD8	-0.075 (-0.259 , 0.110)	0.427554	200517	41	85	0.000578519
	SRSF6	-0.199 (-0.710 , 0.312)	0.446225	200620	21	2	8.87e-05
	OCIAD1	-0.159 (-0.570 , 0.252)	0.447989	200618	7	18	0.000112455
	ZCCHC8	-0.263 (-0.942 , 0.417)	0.448862	200633	5	5	4.37e-05
	ATRX	0.100 (-0.165 , 0.366)	0.459357	200591	2	50	0.000257397
	SMC6	0.111 (-0.184 , 0.407)	0.46013	200599	6	38	0.000212415
	DAND5	0.313 (-0.536 , 1.162)	0.469805	200638	0	5	2.5e-05
	GAB4	-0.138 (-0.517 , 0.241)	0.475587	200608	20	15	0.00014994
	SHQ1	0.130 (-0.229 , 0.489)	0.478551	200611	7	25	0.00015119
	DIS3	0.094 (-0.171 , 0.359)	0.486979	200368	242	33	0.000442537
	VIPR2	-0.103 (-0.394 , 0.188)	0.487697	200594	11	38	0.000231158
	DCAF12	-0.142 (-0.557 , 0.274)	0.503969	200614	15	14	0.0001262
	ATAD5	-0.114 (-0.452 , 0.223)	0.506529	200609	3	31	0.000166184
	TEP1	0.039 (-0.084 , 0.163)	0.530184	200258	185	200	0.00137955
	SIAH1	-0.433 (-1.953 , 1.086)	0.576003	200641	1	1	8.75e-06
	ZCCHC10	-0.379 (-1.722 , 0.964)	0.580048	200641	0	2	1e-05
	PARP2	-0.059 (-0.275 , 0.156)	0.588968	200430	158	55	0.000578618
	NOC3L	0.065 (-0.179 , 0.308)	0.602562	200460	132	51	0.000442232
	MST1R	0.036 (-0.114 , 0.187)	0.63497	200452	57	134	0.000878399
	STK31	-0.084 (-0.439 , 0.272)	0.645024	200608	8	27	0.000164934
	CHD1L	-0.049 (-0.262 , 0.164)	0.65059	200557	6	80	0.000422331
	MPHOSPH6	0.119 (-0.418 , 0.656)	0.664564	200627	8	8	7e-05
	RPAP2	0.392 (-1.399 , 2.182)	0.668106	200640	3	0	1.12e-05
	GATC	-0.553 (-3.085 , 1.979)	0.668804	200640	2	1	8.75e-06
	IKZF1	-0.197 (-1.104 , 0.711)	0.671418	200636	6	1	2.75e-05
	HNRNPA1	0.171 (-0.625 , 0.968)	0.673156	200636	3	4	3.12e-05
	SMUG1	0.155 (-0.590 , 0.899)	0.684277	200633	8	2	4e-05
	DKC1	-0.235 (-1.367 , 0.898)	0.684625	200638	5	0	1.87e-05
	THRB	0.183 (-0.767 , 1.133)	0.705685	200639	0	4	2e-05
	EXOSC6	0.153 (-0.647 , 0.954)	0.707234	200633	10	0	3.75e-05
	TENT4B	-0.201 (-1.276 , 0.873)	0.713162	200639	2	2	1.75e-05
	SCO2	-0.029 (-0.185 , 0.127)	0.716173	200489	3	151	0.000765944
	TYMP	-0.029 (-0.185 , 0.127)	0.716173	200489	3	151	0.000765944
	PABPC4	-0.117 (-0.771 , 0.536)	0.72493	200628	15	0	5.62e-05
	IRF5	-0.082 (-0.541 , 0.377)	0.727485	200624	2	17	9.25e-05
	SH2B3	-0.051 (-0.343 , 0.241)	0.732605	200541	62	40	0.000227465
	ZNF236	-0.097 (-0.668 , 0.474)	0.740173	200628	9	6	6.37e-05
	STAG3	0.030 (-0.154 , 0.214)	0.749554	200532	8	103	0.000544782
	ATIC	-0.021 (-0.151 , 0.109)	0.753114	200237	211	195	0.00128773
	ZNF257	-0.380 (-2.912 , 2.153)	0.768943	200642	1	0	3.75e-06
	ZNF462	0.025 (-0.158 , 0.209)	0.786587	200533	0	110	0.00054978
	PARD6G	0.151 (-0.946 , 1.247)	0.787893	200640	0	3	1.5e-05
	BRCA1	0.027 (-0.171 , 0.226)	0.788116	200544	7	92	0.000481058
	TK1	0.231 (-1.559 , 2.022)	0.800228	200641	2	0	7.5e-06
	RAB15	-0.108 (-0.957 , 0.741)	0.80337	200638	0	5	2.5e-05
	CCDC162P	0.110 (-0.785 , 1.006)	0.808942	200635	8	0	3e-05
	PSMB4	0.079 (-0.590 , 0.747)	0.817897	200631	9	3	4.87e-05
	CCHCR1	0.028 (-0.243 , 0.299)	0.840116	200579	30	34	0.000282387
	ZFHX3	0.045 (-0.408 , 0.498)	0.846109	200625	1	17	8.87e-05
	PRDM7	-0.040 (-0.454 , 0.375)	0.850389	200621	0	22	0.000104958
	CPSF2	0.026 (-0.277 , 0.330)	0.864695	200601	2	40	0.000202419
	CEP70	-0.026 (-0.324 , 0.273)	0.866772	200601	1	41	0.000203669
	SENP7	-0.030 (-0.460 , 0.400)	0.892494	200619	8	16	0.000109956
	NOLC1	0.018 (-0.307 , 0.342)	0.914689	200602	13	28	0.000183677
	WEE1	-0.017 (-0.391 , 0.356)	0.926896	200609	14	20	0.000152439
	SIRT6	0.012 (-0.382 , 0.405)	0.952751	200518	117	8	0.000161325
	TEN1	-0.016 (-0.569 , 0.536)	0.954007	200621	22	0	8.25e-05
	ATP8B4	-0.006 (-0.215 , 0.203)	0.955088	200552	15	76	0.000436076
	APOE	-0.005 (-0.209 , 0.198)	0.958191	200547	15	81	0.000461066
	CCDC88C	0.004 (-0.244 , 0.252)	0.97586	200575	12	56	0.00032487
	RPA1	0.003 (-0.236 , 0.242)	0.979478	200560	42	41	0.000362355
	LY6G5C	-0.007 (-0.803 , 0.789)	0.986214	200635	3	5	3.62e-05
	POLI	-0.002 (-0.272 , 0.268)	0.987532	200581	24	38	0.00027489
	TERF2	-0.006 (-0.766 , 0.754)	0.987624	200635	4	4	3.5e-05
	PARP1	0.000 (-0.251 , 0.250)	0.999085	200581	8	54	0.00029988

### Sheet: Supplementary Table 8
	Supplementary Table 8. Rare and ultra-rare variant associations with LTL. Association results and annotations are shown for all variants within the selected genes used in the gene based test analysis. Any variant that is attributed a non-zero weight is shown.
CHR	BP_GRCh38	Variant	MAF	MAC	OBS_CT	Beta	SE	P	Weight	SYMBOL	Consequence	IMPACT	Gene	Feature_type	Feature	BIOTYPE	EXON	INTRON	cDNA_position	CDS_position	Protein_position	Amino_acids	Codons	Existing_variation	gnomAD_AF	SpliceAI_pred_DS_AG	SpliceAI_pred_DS_AL	SpliceAI_pred_DS_DG	SpliceAI_pred_DS_DL	SIFT	Polyphen2_HDIV_rankscore	Polyphen2_HVAR_rankscore	LRT_converted_rankscore	MutationTaster_converted_rankscore	clinvar_clnsig	LoF	LoF_flags	LoF_filter
1	11066729	1:11066729:G:A	2.492e-06	1	195231	0.997283	0.968859	0.303322	0.168754273	EXOSC10	missense_variant	MODERATE	ENSG00000171824	Transcript	ENST00000376936.9	protein_coding	25/25	-	2685	2647	883	P/S	Cca/Tca	-	-	0	0	0	0	deleterious_low_confidence(0)	D	D	D	D;D;D	.	-	-	-
1	11068047	1:11068047:C:T	4.984e-06	2	195232	1.10932	0.685085	0.105395	0.168754273	EXOSC10	missense_variant	MODERATE	ENSG00000171824	Transcript	ENST00000376936.9	protein_coding	24/25	-	2626	2588	863	G/E	gGa/gAa	rs1372839283	3.98E-06	0	0	0	0	deleterious_low_confidence(0)	D	D	D	D;D;D	.	-	-	-
1	11068082	1:11068082:T:C	4.984e-06	2	195232	0.871996	0.685085	0.20308	0.75	EXOSC10	splice_region_variant,synonymous_variant	LOW	ENSG00000171824	Transcript	ENST00000376936.9	protein_coding	24/25	-	2591	2553	851	K	aaA/aaG	-	-	0.69	0	0	0	-	.	.	.	.	.	-	-	-
1	11069597	1:11069597:G:A	2.492e-06	1	195232	0.0741388	0.968861	0.939004	0.168754273	EXOSC10	missense_variant	MODERATE	ENSG00000171824	Transcript	ENST00000376936.9	protein_coding	22/25	-	2488	2450	817	P/L	cCt/cTt	COSV100442046	-	0	0	0	0	deleterious(0)	D	D	D	D;D;D	.	-	-	-
1	11069655	1:11069655:G:A	2.492e-06	1	195232	0.0188462	0.96886	0.984481	1	EXOSC10	stop_gained	HIGH	ENSG00000171824	Transcript	ENST00000376936.9	protein_coding	22/25	-	2430	2392	798	R/*	Cga/Tga	rs1169738528	3.98E-06	0	0	0	0	-	.	.	.	.	.	HC	-	-
1	11069664	1:11069664:D:2	9.998e-06	4	194646	0.383417	0.48436	0.428598	1	EXOSC10	frameshift_variant	HIGH	ENSG00000171824	Transcript	ENST00000376936.9	protein_coding	22/25	-	2419-2421	2381-2383	794-795	QE/RX	cAAGag/cGag	rs763118096	3.98E-06	0	0	0	0	-	.	.	.	.	.	HC	-	-
1	11069693	1:11069693:C:T	2.492e-06	1	195228	0.741172	0.968867	0.444279	0.168754273	EXOSC10	missense_variant	MODERATE	ENSG00000171824	Transcript	ENST00000376936.9	protein_coding	22/25	-	2392	2354	785	S/N	aGc/aAc	COSV100442558	-	0.01	0	0	0	deleterious(0.03)	D	D	D	D;D;D	.	-	-	-
1	11070929	1:11070929:G:A	2.493e-06	1	195171	0.800462	0.968768	0.408653	1	EXOSC10	stop_gained	HIGH	ENSG00000171824	Transcript	ENST00000376936.9	protein_coding	21/25	-	2325	2287	763	Q/*	Cag/Tag	COSV58667671	-	0	0	0	0	-	.	.	.	.	.	HC	-	-
1	11070931	1:11070931:D:1	2.493e-06	1	195171	1.13449	0.968762	0.24157	1	EXOSC10	frameshift_variant	HIGH	ENSG00000171824	Transcript	ENST00000376936.9	protein_coding	21/25	-	2322-2323	2284-2285	762	E/X	GAa/Aa	-	-	0	0	0	0	-	.	.	.	.	.	HC	-	-
1	11072147	1:11072147:G:A	2.492e-06	1	195230	0.775447	0.968864	0.423499	1	EXOSC10	stop_gained	HIGH	ENSG00000171824	Transcript	ENST00000376936.9	protein_coding	20/25	-	2220	2182	728	Q/*	Cag/Tag	-	-	0.02	0	0	0	-	.	.	.	.	.	HC	-	-
1	11072162	1:11072162:G:A	2.492e-06	1	195203	0.537505	0.968857	0.579044	0.168754273	EXOSC10	missense_variant	MODERATE	ENSG00000171824	Transcript	ENST00000376936.9	protein_coding	20/25	-	2205	2167	723	R/C	Cgc/Tgc	rs1365749990	4.01E-06	0	0	0	0	deleterious(0)	D	D	D	D;D;D	.	-	-	-
1	11074244	1:11074244:T:A	7.476e-06	3	195227	-0.316802	0.559375	0.571157	0.168754273	EXOSC10	missense_variant	MODERATE	ENSG00000171824	Transcript	ENST00000376936.9	protein_coding	18/25	-	2107	2069	690	N/I	aAt/aTt	rs1164512014	-	0	0	0	0	deleterious(0)	D	D	D	D;D;D	.	-	-	-
1	11074315	1:11074315:I:1	2.492e-06	1	195227	0.436289	0.968842	0.652481	1	EXOSC10	frameshift_variant	HIGH	ENSG00000171824	Transcript	ENST00000376936.9	protein_coding	18/25	-	2036	1998	666	A/AX	gcT/gcCT	rs1557697192	3.98E-06	0	0	0	0	-	.	.	.	.	.	HC	-	-
1	11076844	1:11076844:D:1	7.477e-06	3	195206	-0.205017	0.559366	0.71398	1	EXOSC10	frameshift_variant,splice_region_variant	HIGH	ENSG00000171824	Transcript	ENST00000376936.9	protein_coding	17/25	-	2021-2022	1983-1984	661-662	FN/LX	ttTAat/ttAat	-	-	0	0	0	0	-	.	.	.	.	.	HC	-	-
1	11076950	1:11076950:T:C	2.492e-06	1	195211	-0.196307	0.968871	0.839437	1	EXOSC10	splice_acceptor_variant	HIGH	ENSG00000171824	Transcript	ENST00000376936.9	protein_coding	-	16/24	-	-	-	-	-	-	-	0.5	0.99	0	0	-	.	.	.	.	.	HC	-	-
1	11077363	1:11077363:A:G	7.476e-06	3	195224	0.967591	0.55937	0.0836701	1	EXOSC10	splice_donor_variant	HIGH	ENSG00000171824	Transcript	ENST00000376936.9	protein_coding	-	16/24	-	-	-	-	-	rs923523099	7.97E-06	0	0	0.15	0.82	-	.	.	.	.	.	HC	-	-
1	11077445	1:11077445:T:C	2.499e-06	1	194681	-1.55067	0.96871	0.109431	1	EXOSC10	splice_acceptor_variant	HIGH	ENSG00000171824	Transcript	ENST00000376936.9	protein_coding	-	15/24	-	-	-	-	-	rs1037778487	3.98E-06	0	0.39	0	0	-	.	.	.	.	.	HC	-	-
1	11079731	1:11079731:G:C	2.492e-06	1	195231	0.434782	0.968865	0.65361	0.168754273	EXOSC10	missense_variant	MODERATE	ENSG00000171824	Transcript	ENST00000376936.9	protein_coding	14/25	-	1767	1729	577	R/G	Cga/Gga	rs770343987,COSV58667944	-	0	0	0	0	deleterious(0)	D	D	D	D;D;D	.	-	-	-
1	11079778	1:11079778:A:G	2.492e-06	1	195230	-1.27212	0.96885	0.189177	0.168754273	EXOSC10	missense_variant	MODERATE	ENSG00000171824	Transcript	ENST00000376936.9	protein_coding	14/25	-	1720	1682	561	L/P	cTt/cCt	-	-	0	0	0	0	deleterious(0)	D	D	D	D;D;D	.	-	-	-
1	11079812	1:11079812:C:T	2.492e-06	1	195232	-0.608042	0.96886	0.530276	0.168754273	EXOSC10	missense_variant	MODERATE	ENSG00000171824	Transcript	ENST00000376936.9	protein_coding	14/25	-	1686	1648	550	G/S	Ggc/Agc	COSV58664625	-	0	0	0	0	deleterious(0)	D	D	D	D;D;D	.	-	-	-
1	11080551	1:11080551:T:C	3.738e-05	15	195220	-0.507503	0.250165	0.0424928	1	EXOSC10	splice_acceptor_variant	HIGH	ENSG00000171824	Transcript	ENST00000376936.9	protein_coding	-	12/24	-	-	-	-	-	rs775596393	8.50E-06	0.16	0.97	0	0	-	.	.	.	.	.	HC	-	-
1	11080774	1:11080774:C:T	2.492e-06	1	195232	1.8574	0.96885	0.0552241	0.168754273	EXOSC10	missense_variant	MODERATE	ENSG00000171824	Transcript	ENST00000376936.9	protein_coding	12/25	-	1614	1576	526	E/K	Gaa/Aaa	-	-	0	0	0	0	deleterious(0)	D	D	D	D;D;D	.	-	-	-
1	11080870	1:11080870:G:A	9.968e-06	4	195231	-0.261021	0.484437	0.590016	0.168754273	EXOSC10	missense_variant	MODERATE	ENSG00000171824	Transcript	ENST00000376936.9	protein_coding	12/25	-	1518	1480	494	L/F	Ctc/Ttc	-	-	0.23	0.02	0	0	deleterious(0)	D	D	D	D;D;D	.	-	-	-
1	11080875	1:11080875:A:G	2.492e-06	1	195232	-2.08704	0.968851	0.0312304	0.168754273	EXOSC10	missense_variant	MODERATE	ENSG00000171824	Transcript	ENST00000376936.9	protein_coding	12/25	-	1513	1475	492	L/P	cTt/cCt	-	-	0	0	0	0	deleterious(0)	D	D	D	D;D;D	.	-	-	-
1	11081178	1:11081178:G:C	9.968e-06	4	195232	0.085379	0.484435	0.860102	0.168754273	EXOSC10	missense_variant	MODERATE	ENSG00000171824	Transcript	ENST00000376936.9	protein_coding	11/25	-	1379	1341	447	I/M	atC/atG	-	-	0	0	0	0	deleterious(0)	D	D	D	D;D;D	.	-	-	-
1	11081182	1:11081182:T:C	2.492e-06	1	195232	-0.800735	0.968867	0.408541	0.168754273	EXOSC10	missense_variant	MODERATE	ENSG00000171824	Transcript	ENST00000376936.9	protein_coding	11/25	-	1375	1337	446	Y/C	tAt/tGt	rs749319050	3.98E-06	0	0	0	0	deleterious(0)	D	D	D	D;D;D	.	-	-	-
1	11081189	1:11081189:G:C	2.492e-06	1	195232	2.69665	0.968847	0.00538043	0.168754273	EXOSC10	missense_variant	MODERATE	ENSG00000171824	Transcript	ENST00000376936.9	protein_coding	11/25	-	1368	1330	444	L/V	Ctg/Gtg	-	-	0	0	0	0	deleterious(0)	D	D	D	D;D;D	.	-	-	-
1	11081190	1:11081190:G:C	2.492e-06	1	195232	1.10708	0.968855	0.253179	1	EXOSC10	stop_gained	HIGH	ENSG00000171824	Transcript	ENST00000376936.9	protein_coding	11/25	-	1367	1329	443	Y/*	taC/taG	-	-	0	0.01	0	0	-	.	.	.	.	.	HC	-	-
1	11081209	1:11081209:G:A	1.744e-05	7	195232	0.749494	0.366196	0.0406889	0.168754273	EXOSC10	missense_variant	MODERATE	ENSG00000171824	Transcript	ENST00000376936.9	protein_coding	11/25	-	1348	1310	437	A/V	gCc/gTc	rs1447726585	-	0	0	0	0	deleterious(0)	D	D	D	D;D;D	.	-	-	-
1	11082718	1:11082718:T:C	2.492e-06	1	195232	-1.34061	0.968856	0.166451	0.168754273	EXOSC10	missense_variant	MODERATE	ENSG00000171824	Transcript	ENST00000376936.9	protein_coding	10/25	-	1288	1250	417	K/R	aAg/aGg	rs1378857534	7.96E-06	0.01	0	0	0.13	deleterious(0)	D	D	D	D;D;D	.	-	-	-
1	11082739	1:11082739:D:2	7.476e-06	3	195231	0.136639	0.685095	0.841914	1	EXOSC10	frameshift_variant	HIGH	ENSG00000171824	Transcript	ENST00000376936.9	protein_coding	10/25	-	1265-1267	1227-1229	409-410	LY/LX	ctCTAc/ctAc	-	-	0	0	0	0	-	.	.	.	.	.	HC	-	-
1	11082791	1:11082791:C:G	2.492e-06	1	195232	0.811358	0.968857	0.402347	0.168754273	EXOSC10	missense_variant	MODERATE	ENSG00000171824	Transcript	ENST00000376936.9	protein_coding	10/25	-	1215	1177	393	A/P	Gca/Cca	-	-	0.26	0	0	0	deleterious(0)	D	D	D	D;D;D	.	-	-	-
1	11082794	1:11082794:C:A	4.984e-06	2	195231	0.466708	0.685088	0.495722	0.168754273	EXOSC10	missense_variant	MODERATE	ENSG00000171824	Transcript	ENST00000376936.9	protein_coding	10/25	-	1212	1174	392	A/S	Gca/Tca	-	-	0.22	0	0	0	deleterious(0)	D	D	D	D;D;D	.	-	-	-
1	11082818	1:11082818:C:T	2.492e-06	1	195232	-1.54031	0.968857	0.111877	0.168754273	EXOSC10	missense_variant	MODERATE	ENSG00000171824	Transcript	ENST00000376936.9	protein_coding	10/25	-	1188	1150	384	V/I	Gta/Ata	-	-	0.1	0	0	0	deleterious(0)	D	D	D	D;D;D	.	-	-	-
1	11082857	1:11082857:C:G	7.476e-06	3	195232	-1.19307	0.559369	0.0329349	0.168754273	EXOSC10	missense_variant	MODERATE	ENSG00000171824	Transcript	ENST00000376936.9	protein_coding	10/25	-	1149	1111	371	D/H	Gac/Cac	-	-	0.02	0.09	0	0	deleterious(0)	D	D	D	D;D;D	.	-	-	-
1	11082859	1:11082859:G:C	2.492e-06	1	195232	-0.444724	0.96886	0.646222	1	EXOSC10	stop_gained	HIGH	ENSG00000171824	Transcript	ENST00000376936.9	protein_coding	10/25	-	1147	1109	370	S/*	tCa/tGa	-	-	0	0.18	0	0	-	.	.	.	.	.	HC	-	-
1	11082871	1:11082871:T:C	2.492e-06	1	195232	0.0658142	0.968858	0.945842	0.168754273	EXOSC10	missense_variant	MODERATE	ENSG00000171824	Transcript	ENST00000376936.9	protein_coding	10/25	-	1135	1097	366	H/R	cAt/cGt	rs758354496	7.96E-06	0	0	0	0	deleterious(0)	D	D	D	D;D;D	.	-	-	-
1	11087461	1:11087461:G:A	2.492e-06	1	195232	0.219695	0.968859	0.820614	0.168754273	EXOSC10	missense_variant	MODERATE	ENSG00000171824	Transcript	ENST00000376936.9	protein_coding	9/25	-	1114	1076	359	P/L	cCa/cTa	rs1557711276	3.98E-06	0	0	0.02	0	deleterious(0)	D	D	D	D;D;D	.	-	-	-
1	11087462	1:11087462:G:C	4.984e-06	2	195231	-0.612083	0.685086	0.371623	0.168754273	EXOSC10	missense_variant	MODERATE	ENSG00000171824	Transcript	ENST00000376936.9	protein_coding	9/25	-	1113	1075	359	P/A	Cca/Gca	-	-	0	0	0.01	0	deleterious(0.01)	D	D	D	D;D;D	.	-	-	-
1	11087462	1:11087462:G:T	2.492e-06	1	195230	-0.496906	0.968862	0.608039	0.168754273	EXOSC10	missense_variant	MODERATE	ENSG00000171824	Transcript	ENST00000376936.9	protein_coding	9/25	-	1113	1075	359	P/T	Cca/Aca	rs772375100	-	0	0	0	0	deleterious(0)	D	D	D	D;D;D	.	-	-	-
1	11087479	1:11087479:T:C	3.987e-05	16	195231	0.113563	0.242224	0.639187	0.168754273	EXOSC10	missense_variant	MODERATE	ENSG00000171824	Transcript	ENST00000376936.9	protein_coding	9/25	-	1096	1058	353	N/S	aAt/aGt	rs377044377	3.98E-06	0	0	0	0	deleterious(0)	D	D	D	D;D;D	.	-	-	-
1	11087501	1:11087501:G:A	2.492e-06	1	195231	0.950351	0.968861	0.326646	1	EXOSC10	stop_gained	HIGH	ENSG00000171824	Transcript	ENST00000376936.9	protein_coding	9/25	-	1074	1036	346	R/*	Cga/Tga	rs1420353068,COSV58664052	7.95E-06	0	0	0	0	-	.	.	.	.	.	HC	-	-
1	11087501	1:11087501:G:C	4.984e-06	2	195231	0.0846635	0.968859	0.930366	0.168754273	EXOSC10	missense_variant	MODERATE	ENSG00000171824	Transcript	ENST00000376936.9	protein_coding	9/25	-	1074	1036	346	R/G	Cga/Gga	COSV58664052	-	0	0	0	0	deleterious(0)	D	D	D	D;D;D	.	-	-	-
1	11087536	1:11087536:C:G	2.492e-06	1	195232	-0.0387912	0.968863	0.968063	0.168754273	EXOSC10	missense_variant	MODERATE	ENSG00000171824	Transcript	ENST00000376936.9	protein_coding	9/25	-	1039	1001	334	R/P	cGg/cCg	COSV58667649	-	0	0	0	0	deleterious(0.01)	D	D	D	D;D;D	.	-	-	-
1	11087540	1:11087540:D:2	2.495e-06	1	195027	-0.368592	0.968792	0.7036	1	EXOSC10	frameshift_variant	HIGH	ENSG00000171824	Transcript	ENST00000376936.9	protein_coding	9/25	-	1033-1035	995-997	332-333	ST/YX	tCTAct/tAct	-	-	0.01	0	0	0	-	.	.	.	.	.	HC	-	-
1	11087551	1:11087551:A:G	2.492e-06	1	195232	0.25266	0.968864	0.794263	0.168754273	EXOSC10	missense_variant	MODERATE	ENSG00000171824	Transcript	ENST00000376936.9	protein_coding	9/25	-	1024	986	329	M/T	aTg/aCg	rs774040253	3.98E-06	0	0	0	0	deleterious(0)	D	D	D	D;D;D	.	-	-	-
1	11087560	1:11087560:G:T	7.476e-06	3	195232	-0.34146	0.559372	0.541575	0.168754273	EXOSC10	missense_variant	MODERATE	ENSG00000171824	Transcript	ENST00000376936.9	protein_coding	9/25	-	1015	977	326	T/N	aCc/aAc	COSV58663720	-	0	0	0	0	deleterious(0)	D	D	D	D;D;D	.	-	-	-
1	11087561	1:11087561:T:A	2.492e-06	1	195232	0.378744	0.968859	0.695859	0.168754273	EXOSC10	missense_variant	MODERATE	ENSG00000171824	Transcript	ENST00000376936.9	protein_coding	9/25	-	1014	976	326	T/S	Acc/Tcc	-	-	0	0	0	0	deleterious(0)	D	D	D	D;D;D	.	-	-	-
1	11087563	1:11087563:D:1	7.476e-06	3	195232	0.763143	0.559373	0.17248	1	EXOSC10	frameshift_variant	HIGH	ENSG00000171824	Transcript	ENST00000376936.9	protein_coding	9/25	-	1011-1012	973-974	325	L/X	CTg/Tg	-	-	0.01	0	0	0	-	.	.	.	.	.	HC	-	-
1	11087566	1:11087566:C:T	2.492e-06	1	195232	-0.784533	0.968859	0.418085	0.168754273	EXOSC10	missense_variant	MODERATE	ENSG00000171824	Transcript	ENST00000376936.9	protein_coding	9/25	-	1009	971	324	G/E	gGa/gAa	-	-	0	0	0	0	deleterious(0)	D	D	D	D;D;D	.	-	-	-
1	11087580	1:11087580:G:T	2.99e-05	12	195231	0.798346	0.279689	0.00431213	1	EXOSC10	stop_gained	HIGH	ENSG00000171824	Transcript	ENST00000376936.9	protein_coding	9/25	-	995	957	319	Y/*	taC/taA	rs139438019	-	0	0	0	0	-	.	.	.	.	.	HC	-	-
1	11087819	1:11087819:T:C	2.492e-06	1	195229	1.09707	0.968851	0.257494	0.168754273	EXOSC10	missense_variant	MODERATE	ENSG00000171824	Transcript	ENST00000376936.9	protein_coding	8/25	-	964	926	309	E/G	gAa/gGa	-	-	0	0	0.02	0.01	deleterious(0)	D	D	D	D;D;D	.	-	-	-
1	11087823	1:11087823:G:T	2.492e-06	1	195228	0.842665	0.968819	0.384419	0.75	EXOSC10	missense_variant	MODERATE	ENSG00000171824	Transcript	ENST00000376936.9	protein_coding	8/25	-	960	922	308	Q/K	Cag/Aag	-	-	0	0	0.88	0.1	tolerated(1)	B	B	N	N;N;N	.	-	-	-
1	11087841	1:11087841:C:A	2.492e-06	1	195228	0.591258	0.968847	0.541684	1	EXOSC10	stop_gained	HIGH	ENSG00000171824	Transcript	ENST00000376936.9	protein_coding	8/25	-	942	904	302	E/*	Gaa/Taa	COSV58664033	-	0	0	0	0.08	-	.	.	.	.	.	HC	-	-
1	11088188	1:11088188:G:T	1.246e-05	5	195221	-0.855826	0.433289	0.0482483	0.168754273	EXOSC10	missense_variant	MODERATE	ENSG00000171824	Transcript	ENST00000376936.9	protein_coding	7/25	-	807	769	257	P/T	Cct/Act	rs751896341	8.05E-06	0.02	0.03	0	0	deleterious(0)	D	D	D	D;D;D	.	-	-	-
1	11091025	1:11091025:G:T	2.492e-06	1	195232	0.469504	0.968861	0.627965	0.168754273	EXOSC10	missense_variant	MODERATE	ENSG00000171824	Transcript	ENST00000376936.9	protein_coding	5/25	-	670	632	211	P/H	cCt/cAt	-	-	0	0	0	0	deleterious(0.04)	D	D	D	D;D;D	.	-	-	-
1	11091037	1:11091037:T:C	1.994e-05	8	195231	-0.262334	0.34255	0.44378	0.168754273	EXOSC10	missense_variant	MODERATE	ENSG00000171824	Transcript	ENST00000376936.9	protein_coding	5/25	-	658	620	207	N/S	aAt/aGt	rs1277278702	3.98E-06	0	0	0	0	deleterious(0)	D	D	D	D;D;D	.	-	-	-
1	11091043	1:11091043:T:G	2.492e-06	1	195232	1.14878	0.968859	0.23574	0.168754273	EXOSC10	missense_variant	MODERATE	ENSG00000171824	Transcript	ENST00000376936.9	protein_coding	5/25	-	652	614	205	K/T	aAa/aCa	-	-	0	0	0	0	deleterious(0)	D	D	D	D;D;D	.	-	-	-
1	11091068	1:11091068:G:T	2.492e-06	1	195229	0.484983	0.968866	0.616676	0.168754273	EXOSC10	missense_variant	MODERATE	ENSG00000171824	Transcript	ENST00000376936.9	protein_coding	5/25	-	627	589	197	P/T	Cca/Aca	-	-	0	0	0	0	deleterious(0)	D	D	D	D;D;D	.	-	-	-
1	11091080	1:11091080:T:C	2.492e-06	1	195232	-1.26733	0.968854	0.190852	0.168754273	EXOSC10	missense_variant	MODERATE	ENSG00000171824	Transcript	ENST00000376936.9	protein_coding	5/25	-	615	577	193	N/D	Aat/Gat	-	-	0	0	0	0	deleterious(0)	D	D	D	D;D;D	.	-	-	-
1	11091113	1:11091113:G:A	2.492e-06	1	195232	2.03587	0.968857	0.0356149	1	EXOSC10	stop_gained	HIGH	ENSG00000171824	Transcript	ENST00000376936.9	protein_coding	5/25	-	582	544	182	R/*	Cga/Tga	rs1180763502	-	0.01	0	0	0	-	.	.	.	.	.	HC	-	-
1	11091122	1:11091122:T:G	2.492e-06	1	195232	1.21997	0.968861	0.207966	0.168754273	EXOSC10	missense_variant	MODERATE	ENSG00000171824	Transcript	ENST00000376936.9	protein_coding	5/25	-	573	535	179	N/H	Aat/Cat	-	-	0	0	0	0	deleterious(0)	D	D	D	D;D;D	.	-	-	-
1	11091130	1:11091130:I:2	2.492e-06	1	195232	-1.32207	0.968857	0.17239	1	EXOSC10	frameshift_variant	HIGH	ENSG00000171824	Transcript	ENST00000376936.9	protein_coding	5/25	-	565	527	176	H/LX	cAt/cTCAt	-	-	-	-	-	-	-	.	.	.	.	.	HC	-	-
1	11091495	1:11091495:I:1	4.984e-06	2	195228	0.299371	0.685094	0.662127	1	EXOSC10	stop_gained,frameshift_variant,splice_region_variant	HIGH	ENSG00000171824	Transcript	ENST00000376936.9	protein_coding	4/25	-	513	475	159	K/*	Aag/TAag	-	-	0.02	0	0.02	0	-	.	.	.	.	.	HC	-	-
1	11091503	1:11091503:C:T	2.492e-06	1	195227	2.07016	0.968845	0.0326209	1	EXOSC10	stop_gained	HIGH	ENSG00000171824	Transcript	ENST00000376936.9	protein_coding	4/25	-	505	467	156	W/*	tGg/tAg	-	-	0	0	0.05	0	-	.	.	.	.	.	HC	-	-
1	11091507	1:11091507:T:G	1.744e-05	7	195231	-0.935605	0.395537	0.0180113	0.168754273	EXOSC10	missense_variant	MODERATE	ENSG00000171824	Transcript	ENST00000376936.9	protein_coding	4/25	-	501	463	155	S/R	Agc/Cgc	-	-	0	0	0.04	0	deleterious(0)	D	D	D	D;D;D	.	-	-	-
1	11091572	1:11091572:C:A	4.984e-06	2	195231	-0.242373	0.685095	0.723504	0.168754273	EXOSC10	missense_variant	MODERATE	ENSG00000171824	Transcript	ENST00000376936.9	protein_coding	4/25	-	436	398	133	G/V	gGt/gTt	COSV100442925	-	0.01	0	0	0	deleterious(0)	D	D	D	D;D;D	.	-	-	-
1	11098027	1:11098027:G:A	2.492e-06	1	195232	1.44045	0.968855	0.137082	0.168754273	EXOSC10	missense_variant	MODERATE	ENSG00000171824	Transcript	ENST00000376936.9	protein_coding	2/25	-	279	241	81	L/F	Ctt/Ttt	-	-	0	0	0	0	deleterious(0)	D	D	D	D;D;D	.	-	-	-
1	11098028	1:11098028:C:G	2.741e-05	11	195232	0.0772325	0.292129	0.791489	0.168754273	EXOSC10	missense_variant	MODERATE	ENSG00000171824	Transcript	ENST00000376936.9	protein_coding	2/25	-	278	240	80	L/F	ttG/ttC	rs766929038	8.16E-06	0	0	0	0	deleterious(0.01)	D	D	D	D;D;D	.	-	-	-
1	11098073	1:11098073:A:C	2.492e-06	1	195232	-0.464411	0.968866	0.631701	0.168754273	EXOSC10	missense_variant	MODERATE	ENSG00000171824	Transcript	ENST00000376936.9	protein_coding	2/25	-	233	195	65	S/R	agT/agG	-	-	0	0	0	0	deleterious(0)	D	D	D	D;D;D	.	-	-	-
1	11098108	1:11098108:G:T	4.984e-06	2	195232	1.02213	0.685083	0.135705	0.168754273	EXOSC10	missense_variant	MODERATE	ENSG00000171824	Transcript	ENST00000376936.9	protein_coding	2/25	-	198	160	54	P/T	Cca/Aca	-	-	0	0	0	0	deleterious(0)	D	D	D	D;D;D	.	-	-	-
1	11098122	1:11098122:D:23	3.988e-05	16	195211	-0.0525896	0.242226	0.828123	1	EXOSC10	frameshift_variant	HIGH	ENSG00000171824	Transcript	ENST00000376936.9	protein_coding	2/25	-	161-184	123-146	41-49	GSVVAVTKA/GX	ggGTCCGTGGTGGCAGTCACCAAGGCa/ggCa	rs779787256	4.04E-06	-	-	-	-	-	.	.	.	.	.	HC	-	-
1	11098124	1:11098124:I:1	2.492e-06	1	195196	0.992577	0.968891	0.305626	1	EXOSC10	frameshift_variant	HIGH	ENSG00000171824	Transcript	ENST00000376936.9	protein_coding	2/25	-	182	144	48	K/KX	aaG/aaAG	-	-	0	0	0	0	-	.	.	.	.	.	HC	-	-
1	11099729	1:11099729:D:1	2.492e-06	1	195231	-0.0979724	0.96886	0.919454	1	EXOSC10	frameshift_variant	HIGH	ENSG00000171824	Transcript	ENST00000376936.9	protein_coding	1/25	-	140-141	102-103	34-35	SF/SX	agCTtt/agTtt	-	-	0	0	0	0	-	.	.	.	.	.	HC	-	-
1	11099794	1:11099794:G:T	2.502e-06	1	194454	0.316343	0.969062	0.74409	1	EXOSC10	stop_gained	HIGH	ENSG00000171824	Transcript	ENST00000376936.9	protein_coding	1/25	-	76	38	13	S/*	tCg/tAg	-	-	0	0	0	0	-	.	.	.	.	.	HC	-	-
1	11099830	1:11099830:I:1	2.492e-06	1	195232	-0.327373	0.968859	0.735442	1	EXOSC10	frameshift_variant,start_lost,start_retained_variant	HIGH	ENSG00000171824	Transcript	ENST00000376936.9	protein_coding	1/25	-	40	2	1	M/NX	aTg/aATg	-	-	0	0	0	0	-	.	.	.	.	.	HC	-	-
1	11114875	1:11114875:G:A	4.984e-06	2	195228	0.626085	0.685087	0.360783	1	MTOR	stop_gained	HIGH	ENSG00000198793	Transcript	ENST00000361445.9	protein_coding	52/58	-	7223	7102	2368	R/*	Cga/Tga	COSV63878775,COSV99058084	-	0	0	0	0	-	.	.	.	.	.	HC	-	-
1	11115470	1:11115470:T:C	2.492e-06	1	195229	0.667004	0.968861	0.491176	1	MTOR	splice_acceptor_variant	HIGH	ENSG00000198793	Transcript	ENST00000361445.9	protein_coding	-	50/57	-	-	-	-	-	-	-	1	0.99	0	0	-	.	.	.	.	.	HC	-	-
1	11115503	1:11115503:A:T	2.493e-06	1	195163	-1.14342	0.968905	0.237956	0.75	MTOR	intron_variant	MODIFIER	ENSG00000198793	Transcript	ENST00000361445.9	protein_coding	-	50/57	-	-	-	-	-	-	-	0.99	0.52	0	0	-	.	.	.	.	.	-	-	-
1	11122114	1:11122114:G:T	2.492e-06	1	195218	1.42272	0.968844	0.141979	1	MTOR	stop_gained	HIGH	ENSG00000198793	Transcript	ENST00000361445.9	protein_coding	48/58	-	6796	6675	2225	Y/*	taC/taA	-	-	0	0	0	0	-	.	.	.	.	.	HC	-	-
1	11127033	1:11127033:G:A	2.492e-06	1	195232	-0.345662	0.968859	0.721263	1	MTOR	stop_gained	HIGH	ENSG00000198793	Transcript	ENST00000361445.9	protein_coding	45/58	-	6449	6328	2110	R/*	Cga/Tga	-	-	0	0	0	0	-	.	.	.	.	.	HC	-	-
1	11127085	1:11127085:C:A	4.984e-06	2	195232	-0.435958	0.685093	0.52455	0.75	MTOR	synonymous_variant	LOW	ENSG00000198793	Transcript	ENST00000361445.9	protein_coding	45/58	-	6397	6276	2092	G	ggG/ggT	rs1455010071	3.98E-06	0	0	0.62	0	-	.	.	.	.	.	-	-	-
1	11127800	1:11127800:C:T	2.492e-06	1	195230	-0.291431	0.968863	0.76357	1	MTOR	missense_variant	MODERATE	ENSG00000198793	Transcript	ENST00000361445.9	protein_coding	44/58	-	6161	6040	2014	E/K	Gag/Aag	rs1057519780,COSV63870461	-	0	0	0	0	deleterious(0.04)	D	B	D	D;D	Likely pathogenic	-	-	-
1	11128467	1:11128467:C:T	2.492e-06	1	195230	1.28416	0.968853	0.185027	0.75	MTOR	missense_variant	MODERATE	ENSG00000198793	Transcript	ENST00000361445.9	protein_coding	42/58	-	6018	5897	1966	R/Q	cGg/cAg	rs1316157865,COSV63877868	3.98E-06	0	0	0.62	0.03	deleterious(0.02)	B	B	D	D;D	Uncertain significance	-	-	-
1	11128516	1:11128516:I:4	2.492e-06	1	195232	1.53477	0.968852	0.113169	1	MTOR	frameshift_variant	HIGH	ENSG00000198793	Transcript	ENST00000361445.9	protein_coding	42/58	-	5969	5848	1950	R/AQX	Aga/GCCCAga	-	-	-	-	-	-	-	.	.	.	.	.	HC	-	-
1	11129766	1:11129766:G:A	2.492e-06	1	195230	0.137898	0.968861	0.88682	1	MTOR	stop_gained	HIGH	ENSG00000198793	Transcript	ENST00000361445.9	protein_coding	40/58	-	5807	5686	1896	R/*	Cga/Tga	-	-	0	0	0	0.01	-	.	.	.	.	.	HC	-	-
1	11139322	1:11139322:D:2	2.492e-06	1	195232	0.254998	0.968858	0.792401	1	MTOR	frameshift_variant	HIGH	ENSG00000198793	Transcript	ENST00000361445.9	protein_coding	36/58	-	5231-5233	5110-5112	1704	M/X	ATG/G	-	-	0.05	0	0	0	-	.	.	.	.	.	HC	-	-
1	11144689	1:11144689:G:A	2.492e-06	1	195230	0.597562	0.968862	0.537389	1	MTOR	stop_gained	HIGH	ENSG00000198793	Transcript	ENST00000361445.9	protein_coding	34/58	-	4952	4831	1611	R/*	Cga/Tga	-	-	0	0	0	0.02	-	.	.	.	.	.	HC	-	-
1	11150194	1:11150194:C:T	2.492e-06	1	195232	-0.387203	0.968858	0.689415	1	MTOR	stop_gained	HIGH	ENSG00000198793	Transcript	ENST00000361445.9	protein_coding	31/58	-	4623	4502	1501	W/*	tGg/tAg	-	-	0	0.16	0	0	-	.	.	.	.	.	HC	-	-
1	11167444	1:11167444:D:2	4.985e-06	2	195212	0.156675	0.685088	0.819107	1	MTOR	frameshift_variant,splice_region_variant	HIGH	ENSG00000198793	Transcript	ENST00000361445.9	protein_coding	29/58	-	4446-4448	4325-4327	1442-1443	EL/AX	gAGCtg/gCtg	rs865839670	-	0	0	0	0	-	.	.	.	.	.	HC	-	-
1	11199561	1:11199561:I:1	2.492e-06	1	195232	0.404154	0.968858	0.676573	1	MTOR	frameshift_variant	HIGH	ENSG00000198793	Transcript	ENST00000361445.9	protein_coding	27/58	-	4208	4087	1363	F/IX	Ttc/ATtc	-	-	0	0	0	0	-	.	.	.	.	.	HC	-	-
1	11210888	1:11210888:T:C	1.744e-05	7	195227	-0.0609711	0.366204	0.867768	0.75	MTOR	missense_variant	MODERATE	ENSG00000198793	Transcript	ENST00000361445.9	protein_coding	24/58	-	3701	3580	1194	M/V	Atg/Gtg	rs1382351926	4.00E-06	0.54	0	0	0	tolerated(0.11)	B	B	N	D	.	-	-	-
1	11228672	1:11228672:C:T	7.476e-06	3	195232	0.00773155	0.55938	0.988972	1	MTOR	missense_variant	MODERATE	ENSG00000198793	Transcript	ENST00000361445.9	protein_coding	19/58	-	3147	3026	1009	R/Q	cGg/cAg	rs778855567,COSV63872451,COSV63877499	1.59E-05	0	0	0	0	tolerated(0.24)	D	P	D	D	Pathogenic	-	-	-
1	11228788	1:11228788:D:11	2.492e-06	1	195230	-1.03355	0.968856	0.286076	1	MTOR	frameshift_variant	HIGH	ENSG00000198793	Transcript	ENST00000361445.9	protein_coding	19/58	-	3020-3031	2899-2910	967-970	HHTM/X	CATCACACCATG/G	-	-	-	-	-	-	-	.	.	.	.	.	HC	-	-
1	11228881	1:11228881:D:2	9.968e-06	4	195232	-0.00298203	0.48444	0.995089	1	MTOR	frameshift_variant	HIGH	ENSG00000198793	Transcript	ENST00000361445.9	protein_coding	19/58	-	2936-2938	2815-2817	939	G/X	GGA/A	-	-	0.02	0	0	0	-	.	.	.	.	.	HC	-	-
1	11230936	1:11230936:I:1	7.476e-06	3	195232	0.30312	0.559373	0.587893	1	MTOR	frameshift_variant	HIGH	ENSG00000198793	Transcript	ENST00000361445.9	protein_coding	18/58	-	2889	2768	923	S/KX	aGt/aAGt	-	-	0	0	0.03	0	-	.	.	.	.	.	HC	-	-
1	11230951	1:11230951:D:2	2.492e-06	1	195226	-0.201796	0.968854	0.835008	1	MTOR	frameshift_variant	HIGH	ENSG00000198793	Transcript	ENST00000361445.9	protein_coding	18/58	-	2872-2874	2751-2753	917-918	LS/LX	ctGTCa/ctCa	-	-	0	0	0.02	0	-	.	.	.	.	.	HC	-	-
1	11237902	1:11237902:G:A	2.492e-06	1	195232	0.429345	0.968869	0.657665	1	MTOR	stop_gained	HIGH	ENSG00000198793	Transcript	ENST00000361445.9	protein_coding	13/58	-	2270	2149	717	R/*	Cga/Tga	rs1468487695	3.99E-06	0	0	0.03	0	-	.	.	.	.	.	HC	-	-
1	11238023	1:11238023:C:T	4.984e-06	2	195232	0.349012	0.685098	0.610449	0.75	MTOR	synonymous_variant	LOW	ENSG00000198793	Transcript	ENST00000361445.9	protein_coding	13/58	-	2149	2028	676	L	ttG/ttA	-	-	0.69	0.05	0	0	-	.	.	.	.	.	-	-	-
1	11248062	1:11248062:D:2	2.492e-06	1	195231	0.307039	0.968861	0.751314	1	MTOR	frameshift_variant	HIGH	ENSG00000198793	Transcript	ENST00000361445.9	protein_coding	7/58	-	992-994	871-873	291	Q/X	CAG/G	-	-	0	0	0	0	-	.	.	.	.	.	HC	-	-
1	11253862	1:11253862:G:A	2.492e-06	1	195232	1.21608	0.968854	0.209418	1	MTOR	stop_gained	HIGH	ENSG00000198793	Transcript	ENST00000361445.9	protein_coding	6/58	-	938	817	273	R/*	Cga/Tga	COSV100816542	-	0	0	0	0.01	-	.	.	.	.	.	HC	-	-
1	11257065	1:11257065:D:2	2.492e-06	1	195232	-0.372155	0.968864	0.700894	1	MTOR	frameshift_variant	HIGH	ENSG00000198793	Transcript	ENST00000361445.9	protein_coding	4/58	-	491-493	370-372	124	E/X	GAA/A	-	-	0	0	0	0	-	.	.	.	.	.	HC	-	-
1	11257073	1:11257073:I:1	2.492e-06	1	195232	-0.194816	0.96886	0.840638	1	MTOR	frameshift_variant	HIGH	ENSG00000198793	Transcript	ENST00000361445.9	protein_coding	4/58	-	485	364	122	V/CX	Gtc/TGtc	-	-	0	0	0	0	-	.	.	.	.	.	HC	-	-
1	11258529	1:11258529:D:1	2.492e-06	1	195230	0.370227	0.968864	0.702369	1	MTOR	frameshift_variant	HIGH	ENSG00000198793	Transcript	ENST00000361445.9	protein_coding	3/58	-	347-348	226-227	76	S/X	TCc/Cc	-	-	0	0	0	0	-	.	.	.	.	.	HC	-	-
1	20589187	1:20589187:D:1	2.492e-06	1	195232	-0.00759642	0.968863	0.993744	1	CDA	frameshift_variant	HIGH	ENSG00000158825	Transcript	ENST00000375071.4	protein_coding	1/4	-	91-92	58-59	20	V/X	GTt/Gt	-	-	0	0	0	0	-	.	.	.	.	.	HC	-	-
1	20605010	1:20605010:C:A	2.492e-06	1	195226	-1.60288	0.968846	0.0980429	1	CDA	stop_gained	HIGH	ENSG00000158825	Transcript	ENST00000375071.4	protein_coding	2/4	-	270	237	79	Y/*	taC/taA	rs1163991065	3.98E-06	0	0	0.03	0.09	-	.	.	.	.	.	HC	-	-
1	27892244	1:27892244:T:C	2.492e-06	1	195231	-1.67059	0.968859	0.0846583	0.75	RPA2	synonymous_variant	LOW	ENSG00000117748	Transcript	ENST00000313433.11	protein_coding	8/8	-	1066	996	332	Q	caA/caG	rs761936381,COSV57879245	-	0.86	0	0	0	-	.	.	.	.	.	-	-	-
1	27894394	1:27894394:D:1	4.985e-06	2	195211	0.518479	0.685066	0.449152	1	RPA2	frameshift_variant,splice_region_variant	HIGH	ENSG00000117748	Transcript	ENST00000313433.11	protein_coding	6/8	-	862-863	792-793	264-265	PS/PX	ccCTca/ccTca	-	-	0	0	0	0	-	.	.	.	.	.	HC	PHYLOCSF_WEAK	-
1	27897665	1:27897665:D:2	2.492e-06	1	195225	0.997449	0.968853	0.303239	1	RPA2	frameshift_variant	HIGH	ENSG00000117748	Transcript	ENST00000313433.11	protein_coding	4/8	-	708-710	638-640	213-214	YV/CX	tATGtg/tGtg	rs1410923288	-	0	0	0	0	-	.	.	.	.	.	HC	-	-
1	27906966	1:27906966:D:5	4.984e-06	2	195222	-0.48323	0.6851	0.480598	1	RPA2	frameshift_variant	HIGH	ENSG00000117748	Transcript	ENST00000313433.11	protein_coding	3/8	-	624-629	554-559	185-187	MTA/SX	aTGACAGct/aGct	-	-	-	-	-	-	-	.	.	.	.	.	HC	-	-
1	27907278	1:27907278:D:2	1.495e-05	6	195223	0.138178	0.433292	0.749801	1	RPA2	frameshift_variant,splice_region_variant	HIGH	ENSG00000117748	Transcript	ENST00000313433.11	protein_coding	2/8	-	454-456	384-386	128-129	RA/SX	agAGCc/agCc	rs1259195674	-	0.04	0	0	0	-	.	.	.	.	.	HC	-	-
1	27914276	1:27914276:D:2	1.246e-05	5	195228	0.705295	0.433285	0.103572	1	RPA2	frameshift_variant	HIGH	ENSG00000117748	Transcript	ENST00000313433.11	protein_coding	1/8	-	236-238	166-168	56	R/X	AGG/G	-	-	0	0	0	0	-	.	.	.	.	.	HC	PHYLOCSF_WEAK	-
1	27914304	1:27914304:D:4	4.994e-06	2	194826	-0.815432	0.685048	0.233919	1	RPA2	frameshift_variant	HIGH	ENSG00000117748	Transcript	ENST00000313433.11	protein_coding	1/8	-	206-210	136-140	46-47	WG/X	TGGGGg/Gg	-	-	0	0	0.2	0	-	.	.	.	.	.	HC	PHYLOCSF_WEAK	-
1	27914315	1:27914315:C:T	2.492e-06	1	195228	1.0509	0.968852	0.278061	1	RPA2	stop_gained	HIGH	ENSG00000117748	Transcript	ENST00000313433.11	protein_coding	1/8	-	199	129	43	W/*	tgG/tgA	-	-	0	0	0.17	0	-	.	.	.	.	.	HC	PHYLOCSF_WEAK	-
1	31792693	1:31792693:I:11	2.492e-06	1	195226	0.876051	0.968858	0.365885	1	SPOCD1	frameshift_variant	HIGH	ENSG00000134668	Transcript	ENST00000360482.6	protein_coding	14/16	-	2890	2760	920	C/WPASX	tgC/tgGCCAGCATCTGC	rs1557814729	4.35E-06	-	-	-	-	-	.	.	.	.	.	HC	-	-
1	31793741	1:31793741:C:T	9.968e-06	4	195232	-0.0430387	0.484433	0.929206	0.75	SPOCD1	splice_region_variant,intron_variant	LOW	ENSG00000134668	Transcript	ENST00000360482.6	protein_coding	-	12/15	-	-	-	-	-	rs1166189122	-	0	0	0.55	0	-	.	.	.	.	.	-	-	-
1	31793754	1:31793754:G:A	2.243e-05	9	195232	0.217046	0.322958	0.501549	1	SPOCD1	stop_gained	HIGH	ENSG00000134668	Transcript	ENST00000360482.6	protein_coding	12/16	-	2657	2527	843	Q/*	Cag/Tag	rs1357818500	3.98E-06	0	0	0	0.03	-	.	.	.	.	.	HC	PHYLOCSF_WEAK	-
1	31798217	1:31798217:D:1	2.492e-06	1	195214	0.607267	0.968848	0.530796	1	SPOCD1	frameshift_variant	HIGH	ENSG00000134668	Transcript	ENST00000360482.6	protein_coding	9/16	-	2264-2265	2134-2135	712	E/X	GAg/Ag	-	-	0	0	0	0	-	.	.	.	.	.	HC	-	-
1	31798244	1:31798244:I:1	1.246e-05	5	195187	0.323181	0.433281	0.455733	1	SPOCD1	frameshift_variant	HIGH	ENSG00000134668	Transcript	ENST00000360482.6	protein_coding	9/16	-	2238	2108	703	Q/PX	cAg/cCAg	-	-	0	0	0	0	-	.	.	.	.	.	HC	-	-
1	31798310	1:31798310:T:C	2.492e-06	1	195230	-0.38373	0.968858	0.692058	0.75	SPOCD1	missense_variant	MODERATE	ENSG00000134668	Transcript	ENST00000360482.6	protein_coding	9/16	-	2172	2042	681	K/R	aAa/aGa	-	-	0.71	0	0	0	tolerated(0.24)	P	D	.	D;N;N;N;N	.	-	-	-
1	31798440	1:31798440:A:T	4.984e-06	2	195226	0.232404	0.685094	0.734438	1	SPOCD1	splice_donor_variant	HIGH	ENSG00000134668	Transcript	ENST00000360482.6	protein_coding	-	8/15	-	-	-	-	-	-	-	0	0	0.02	0.99	-	.	.	.	.	.	HC	-	-
1	31800069	1:31800069:T:C	4.984e-06	2	195232	0.831406	0.685085	0.22491	0.75	SPOCD1	missense_variant	MODERATE	ENSG00000134668	Transcript	ENST00000360482.6	protein_coding	5/16	-	1805	1675	559	R/G	Aga/Gga	-	-	0.63	0	0	0	tolerated(0.36)	B	B	.	N;N;N;N	.	-	-	-
1	31800134	1:31800134:T:C	2.492e-06	1	195232	1.38931	0.968856	0.151581	0.75	SPOCD1	missense_variant	MODERATE	ENSG00000134668	Transcript	ENST00000360482.6	protein_coding	5/16	-	1740	1610	537	Q/R	cAg/cGg	-	-	0.56	0	0	0	tolerated(0.43)	B	B	.	N;N;N;N	.	-	-	-
1	31800461	1:31800461:G:A	2.492e-06	1	195232	0.0394827	0.96886	0.967494	1	SPOCD1	stop_gained	HIGH	ENSG00000134668	Transcript	ENST00000360482.6	protein_coding	4/16	-	1712	1582	528	Q/*	Cag/Tag	-	-	0	0	0	0.19	-	.	.	.	.	.	HC	PHYLOCSF_WEAK	-
1	39561722	1:39561722:G:A	7.476e-06	3	195229	0.419608	0.559375	0.453173	0.75	PABPC4	synonymous_variant	LOW	ENSG00000090621	Transcript	ENST00000372858.8	protein_coding	15/16	-	2798	1959	653	G	ggC/ggT	rs758035897	3.98E-06	0	0	0.07	0.5	-	.	.	.	.	.	-	-	-
1	39561785	1:39561785:C:T	2.492e-06	1	195231	1.12398	0.968858	0.246007	0.75	PABPC4	splice_region_variant,synonymous_variant	LOW	ENSG00000090621	Transcript	ENST00000372858.8	protein_coding	15/16	-	2735	1896	632	V	gtG/gtA	-	-	0.7	0	0	0	-	.	.	.	.	.	-	-	-
1	39562072	1:39562072:C:T	2.492e-06	1	195232	0.36833	0.968862	0.703821	0.75	PABPC4	splice_donor_variant	HIGH	ENSG00000090621	Transcript	ENST00000372858.8	protein_coding	-	14/15	-	-	-	-	-	-	-	0	0	0.15	1	-	.	.	.	.	.	-	-	-
1	39564544	1:39564544:T:C	1.495e-05	6	195230	-0.229891	0.395538	0.561099	0.75	PABPC4	splice_acceptor_variant	HIGH	ENSG00000090621	Transcript	ENST00000372858.8	protein_coding	-	9/15	-	-	-	-	-	-	-	0.94	1	0	0	-	.	.	.	.	.	-	-	-
1	39564684	1:39564684:I:1	2.492e-06	1	195230	-0.827228	0.968862	0.393209	0.75	PABPC4	splice_donor_variant	HIGH	ENSG00000090621	Transcript	ENST00000372858.8	protein_coding	-	9/15	-	-	-	-	-	-	-	0	0	0.19	0.77	-	.	.	.	.	.	-	-	-
1	39564686	1:39564686:C:T	2.492e-06	1	195231	0.643166	0.96886	0.506795	0.75	PABPC4	missense_variant,splice_region_variant	MODERATE	ENSG00000090621	Transcript	ENST00000372858.8	protein_coding	9/16	-	2172	1333	445	G/S	Ggc/Agc	-	-	0	0	0.05	0.66	tolerated(0.53)	.	.	D	D;D;D;D	.	-	-	-
1	39567803	1:39567803:T:C	2.492e-06	1	195200	-0.82167	0.96888	0.396405	0.75	PABPC4	missense_variant	MODERATE	ENSG00000090621	Transcript	ENST00000372858.8	protein_coding	7/16	-	1759	920	307	D/G	gAt/gGt	-	-	0	0.01	0.65	0	deleterious(0)	.	.	D	D;D;D;D	.	-	-	-
1	39571236	1:39571236:T:C	2.492e-06	1	195232	-1.6871	0.968853	0.0816263	0.75	PABPC4	splice_region_variant,synonymous_variant	LOW	ENSG00000090621	Transcript	ENST00000372858.8	protein_coding	3/16	-	1340	501	167	K	aaA/aaG	-	-	0	0	0.8	0.15	-	.	.	.	.	.	-	-	-
1	40738870	1:40738870:I:1	2.492e-06	1	195232	-0.471569	0.968862	0.626454	1	NFYC	frameshift_variant	HIGH	ENSG00000066136	Transcript	ENST00000308733.9	protein_coding	1/10	-	33	27	9	G/GX	ggT/ggTA	-	-	0	0.01	0	0	-	.	.	.	.	.	HC	-	-
1	40738925	1:40738925:G:T	2.492e-06	1	195222	0.265566	0.968847	0.784004	1	NFYC	stop_gained	HIGH	ENSG00000066136	Transcript	ENST00000308733.9	protein_coding	1/10	-	88	82	28	E/*	Gaa/Taa	-	-	0	0	0.79	0	-	.	.	.	.	.	HC	-	-
1	40749611	1:40749611:I:1	1.246e-05	5	195232	-0.733478	0.433289	0.090492	1	NFYC	frameshift_variant	HIGH	ENSG00000066136	Transcript	ENST00000308733.9	protein_coding	3/10	-	222	216	72	A/AX	gcA/gcAT	-	-	0	0.06	0	0	-	.	.	.	.	.	HC	-	-
1	40749642	1:40749642:C:T	2.492e-06	1	195232	-0.301639	0.968859	0.755547	1	NFYC	stop_gained	HIGH	ENSG00000066136	Transcript	ENST00000308733.9	protein_coding	3/10	-	253	247	83	R/*	Cga/Tga	rs779107990,COSV100438147	7.95E-06	0	0	0	0.16	-	.	.	.	.	.	HC	-	-
1	40758211	1:40758211:C:T	2.492e-06	1	195232	1.39548	0.968863	0.149777	1	NFYC	stop_gained	HIGH	ENSG00000066136	Transcript	ENST00000308733.9	protein_coding	5/10	-	484	478	160	Q/*	Cag/Tag	-	-	0	0	0	0	-	.	.	.	.	.	HC	-	-
1	40762932	1:40762932:D:1	2.492e-06	1	195231	-1.32837	0.968858	0.170355	1	NFYC	frameshift_variant	HIGH	ENSG00000066136	Transcript	ENST00000308733.9	protein_coding	6/10	-	612-613	606-607	202-203	QI/QX	caGAtt/caGtt	-	-	0	0	0	0	-	.	.	.	.	.	HC	-	-
1	40762935	1:40762935:D:1	2.492e-06	1	195232	-1.10829	0.968855	0.25266	1	NFYC	frameshift_variant	HIGH	ENSG00000066136	Transcript	ENST00000308733.9	protein_coding	6/10	-	615-616	609-610	203-204	IV/IX	atTGtc/atTtc	-	-	0	0	0	0	-	.	.	.	.	.	HC	-	-
1	40763035	1:40763035:C:T	4.984e-06	2	195232	-0.231842	0.685088	0.735053	1	NFYC	stop_gained	HIGH	ENSG00000066136	Transcript	ENST00000308733.9	protein_coding	6/10	-	715	709	237	Q/*	Cag/Tag	-	-	0	0	0.01	0	-	.	.	.	.	.	HC	-	-
1	40766671	1:40766671:C:T	2.492e-06	1	195230	-0.349404	0.968863	0.718374	1	NFYC	stop_gained	HIGH	ENSG00000066136	Transcript	ENST00000308733.9	protein_coding	7/10	-	802	796	266	Q/*	Cag/Tag	-	-	0.01	0	0	0	-	.	.	.	.	.	HC	-	-
1	40766937	1:40766937:D:1	2.492e-06	1	195232	0.527047	0.968859	0.586451	1	NFYC	frameshift_variant	HIGH	ENSG00000066136	Transcript	ENST00000308733.9	protein_coding	8/10	-	854-855	848-849	283	Q/X	cAG/cA	rs1481184576	0	0	0	0.02	0	-	.	.	.	.	.	HC	PHYLOCSF_WEAK	-
1	44784972	1:44784972:I:2	2.492e-06	1	195231	1.28156	0.968854	0.185916	1	BEST4	frameshift_variant	HIGH	ENSG00000142959	Transcript	ENST00000372207.4	protein_coding	7/9	-	1391	926	309	I/RX	aTc/aGATc	-	-	-	-	-	-	-	.	.	.	.	.	HC	-	-
1	44785108	1:44785108:C:G	2.492e-06	1	195232	-0.343342	0.968859	0.723056	0.75	BEST4	missense_variant,splice_region_variant	MODERATE	ENSG00000142959	Transcript	ENST00000372207.4	protein_coding	6/9	-	1377	912	304	K/N	aaG/aaC	-	-	0	0	0.13	0.89	deleterious(0)	D	D	D	D	.	-	-	-
1	44785123	1:44785123:A:C	7.476e-06	3	195229	0.162158	0.559377	0.7719	1	BEST4	stop_gained	HIGH	ENSG00000142959	Transcript	ENST00000372207.4	protein_coding	6/9	-	1362	897	299	Y/*	taT/taG	-	-	0.01	0	0.29	0	-	.	.	.	.	.	HC	-	-
1	44785218	1:44785218:G:A	2.492e-06	1	195232	0.997575	0.968856	0.303179	1	BEST4	stop_gained	HIGH	ENSG00000142959	Transcript	ENST00000372207.4	protein_coding	6/9	-	1267	802	268	Q/*	Cag/Tag	-	-	0.01	0	0	0	-	.	.	.	.	.	HC	-	-
1	44786083	1:44786083:D:4	2.492e-06	1	195231	0.0372507	0.968861	0.969331	1	BEST4	frameshift_variant	HIGH	ENSG00000142959	Transcript	ENST00000372207.4	protein_coding	4/9	-	1088-1092	623-627	208-209	CL/X	tGTCTA/tA	-	-	0	0	0	0	-	.	.	.	.	.	HC	-	-
1	44786087	1:44786087:D:4	2.492e-06	1	195231	0.210047	0.968868	0.828367	1	BEST4	frameshift_variant	HIGH	ENSG00000142959	Transcript	ENST00000372207.4	protein_coding	4/9	-	1084-1088	619-623	207-208	LC/X	CTCTGt/Gt	-	-	0	0	0	0	-	.	.	.	.	.	HC	-	-
1	44786191	1:44786191:D:2	2.492e-06	1	195231	-0.951729	0.968862	0.325945	1	BEST4	frameshift_variant	HIGH	ENSG00000142959	Transcript	ENST00000372207.4	protein_coding	4/9	-	982-984	517-519	173	S/X	AGC/C	rs1043735831	3.98E-06	0	0	0	0	-	.	.	.	.	.	HC	-	-
1	44786513	1:44786513:D:13	2.492e-06	1	195200	1.36445	0.968866	0.159047	1	BEST4	frameshift_variant	HIGH	ENSG00000142959	Transcript	ENST00000372207.4	protein_coding	3/9	-	883-896	418-431	140-144	LRSVS/X	CTGCGCTCGGTCAGc/Gc	-	-	-	-	-	-	-	.	.	.	.	.	HC	-	-
1	44786679	1:44786679:D:2	2.492e-06	1	195230	0.107792	0.968865	0.911414	1	BEST4	frameshift_variant	HIGH	ENSG00000142959	Transcript	ENST00000372207.4	protein_coding	3/9	-	728-730	263-265	88-89	LV/RX	cTCGtg/cGtg	-	-	0.01	0.06	0	0	-	.	.	.	.	.	HC	-	-
1	44787567	1:44787567:I:1	2.492e-06	1	195231	-0.88393	0.968855	0.361589	1	BEST4	stop_gained,frameshift_variant	HIGH	ENSG00000142959	Transcript	ENST00000372207.4	protein_coding	1/9	-	604	139	47	S/*	Agc/TAgc	-	-	0	0	0.1	0.01	-	.	.	.	.	.	HC	-	-
1	44787645	1:44787645:D:1	4.984e-06	2	195231	-0.0461273	0.685086	0.946318	1	BEST4	frameshift_variant	HIGH	ENSG00000142959	Transcript	ENST00000372207.4	protein_coding	1/9	-	525-526	60-61	20-21	LL/LX	ctGCtt/ctCtt	rs773139236	3.98E-06	0	0	0	0	-	.	.	.	.	.	HC	-	-
1	44787684	1:44787684:D:2	4.984e-06	2	195213	0.0839399	0.68509	0.902484	1	BEST4	frameshift_variant	HIGH	ENSG00000142959	Transcript	ENST00000372207.4	protein_coding	1/9	-	485-487	20-22	07-8	LK/QX	cTCAaa/cAaa	-	-	0	0	0	0	-	.	.	.	.	.	HC	-	-
1	44787684	1:44787684:T:A	2.492e-06	1	195212	0.786255	0.968857	0.417063	1	BEST4	stop_gained	HIGH	ENSG00000142959	Transcript	ENST00000372207.4	protein_coding	1/9	-	487	22	8	K/*	Aaa/Taa	-	-	0	0	0	0	-	.	.	.	.	.	HC	-	-
1	92380873	1:92380873:G:A	4.984e-06	2	195226	0.293775	0.685095	0.668062	0.75	RPAP2	splice_region_variant,stop_retained_variant	LOW	ENSG00000122484	Transcript	ENST00000610020.2	protein_coding	12/13	-	1853	1838	613	*	tGa/tAa	-	-	0	0	0	0.71	-	.	.	.	.	.	-	-	-
1	110363894	1:110363894:C:T	4.984e-06	2	195232	-0.845194	0.685084	0.217313	1	SLC16A4	splice_acceptor_variant	HIGH	ENSG00000168679	Transcript	ENST00000369779.9	protein_coding	-	8/8	-	-	-	-	-	-	-	0.03	0.19	0	0	-	.	.	.	.	.	HC	-	-
1	110375529	1:110375529:G:A	1.495e-05	6	195195	0.316184	0.395543	0.424079	0.75	SLC16A4	missense_variant	MODERATE	ENSG00000168679	Transcript	ENST00000369779.9	protein_coding	8/9	-	1459	1265	422	T/I	aCa/aTa	rs1245112199	3.98E-06	0	0.53	0	0	deleterious(0.01)	B	B	N	N;N;N;N;N	.	-	-	-
1	110377007	1:110377007:G:T	1.495e-05	6	195232	0.516229	0.395538	0.191849	1	SLC16A4	stop_gained	HIGH	ENSG00000168679	Transcript	ENST00000369779.9	protein_coding	7/9	-	1379	1185	395	Y/*	taC/taA	rs1233650665	7.96E-06	0	0	0	0	-	.	.	.	.	.	HC	-	-
1	110377028	1:110377028:D:1	2.492e-06	1	195230	-0.0283959	0.968858	0.976618	1	SLC16A4	frameshift_variant	HIGH	ENSG00000168679	Transcript	ENST00000369779.9	protein_coding	7/9	-	1357-1358	1163-1164	388	T/X	aCA/aA	-	-	0.03	0	0	0	-	.	.	.	.	.	HC	-	-
1	110377124	1:110377124:C:T	2.492e-06	1	195232	1.55664	0.968855	0.108126	1	SLC16A4	stop_gained	HIGH	ENSG00000168679	Transcript	ENST00000369779.9	protein_coding	7/9	-	1262	1068	356	W/*	tgG/tgA	-	-	0	0	0	0	-	.	.	.	.	.	HC	-	-
1	110378869	1:110378869:G:T	7.476e-06	3	195232	1.707	0.55936	0.00227584	1	SLC16A4	stop_gained	HIGH	ENSG00000168679	Transcript	ENST00000369779.9	protein_coding	6/9	-	1208	1014	338	Y/*	taC/taA	-	-	0	0	0	0.16	-	.	.	.	.	.	HC	PHYLOCSF_WEAK	-
1	110378996	1:110378996:D:2	7.476e-06	3	195231	-0.568073	0.685091	0.406996	1	SLC16A4	frameshift_variant	HIGH	ENSG00000168679	Transcript	ENST00000369779.9	protein_coding	6/9	-	1079-1081	885-887	295-296	LF/LX	ctCTTt/ctTt	rs762299447	3.98E-06	0.01	0	0.04	0	-	.	.	.	.	.	HC	PHYLOCSF_WEAK	-
1	110379065	1:110379065:D:2	2.492e-06	1	195229	-0.377994	0.968866	0.696433	1	SLC16A4	frameshift_variant	HIGH	ENSG00000168679	Transcript	ENST00000369779.9	protein_coding	6/9	-	1010-1012	816-818	272-273	LL/FX	ttATTa/ttTa	-	-	0	0	0.09	0	-	.	.	.	.	.	HC	PHYLOCSF_WEAK	-
1	110379180	1:110379180:D:2	2.742e-05	11	195173	-0.0694374	0.292137	0.812123	1	SLC16A4	frameshift_variant	HIGH	ENSG00000168679	Transcript	ENST00000369779.9	protein_coding	6/9	-	895-897	701-703	234-235	ES/VX	gAGTct/gTct	-	-	0	0	0	0	-	.	.	.	.	.	HC	PHYLOCSF_WEAK	-
1	110379245	1:110379245:D:1	2.492e-06	1	195219	-0.366295	0.968867	0.705383	1	SLC16A4	frameshift_variant	HIGH	ENSG00000168679	Transcript	ENST00000369779.9	protein_coding	6/9	-	831-832	637-638	213	S/X	AGc/Gc	-	-	0	0	0.01	0	-	.	.	.	.	.	HC	PHYLOCSF_WEAK	-
1	110379339	1:110379339:D:1	2.492e-06	1	195212	-1.02736	0.96885	0.288967	1	SLC16A4	frameshift_variant	HIGH	ENSG00000168679	Transcript	ENST00000369779.9	protein_coding	6/9	-	737-738	543-544	181-182	FG/LX	ttTGga/ttGga	-	-	0	0.03	0	0	-	.	.	.	.	.	HC	PHYLOCSF_WEAK	-
1	110379350	1:110379350:D:1	4.984e-06	2	195212	-0.280306	0.685073	0.682421	1	SLC16A4	frameshift_variant	HIGH	ENSG00000168679	Transcript	ENST00000369779.9	protein_coding	6/9	-	726-727	532-533	178	L/X	CTt/Tt	-	-	0	0.07	0	0	-	.	.	.	.	.	HC	PHYLOCSF_WEAK	-
1	110380987	1:110380987:C:T	2.492e-06	1	195217	0.535896	0.968872	0.580187	1	SLC16A4	stop_gained	HIGH	ENSG00000168679	Transcript	ENST00000369779.9	protein_coding	5/9	-	715	521	174	W/*	tGg/tAg	-	-	0	0	0	0.02	-	.	.	.	.	.	HC	-	-
1	110381025	1:110381025:D:1	2.492e-06	1	195225	-1.66088	0.968853	0.0864807	1	SLC16A4	frameshift_variant	HIGH	ENSG00000168679	Transcript	ENST00000369779.9	protein_coding	5/9	-	676-677	482-483	161	L/X	tTG/tG	-	-	0.02	0	0	0	-	.	.	.	.	.	HC	-	-
1	110381025	1:110381025:D:5	7.476e-06	3	195227	0.306809	0.55937	0.583355	1	SLC16A4	frameshift_variant	HIGH	ENSG00000168679	Transcript	ENST00000369779.9	protein_coding	5/9	-	672-677	478-483	160-161	LL/X	CTTTTG/G	rs1276648735	3.98E-06	-	-	-	-	-	.	.	.	.	.	HC	-	-
1	110381045	1:110381045:D:1	2.492e-06	1	195231	0.427622	0.968861	0.658949	1	SLC16A4	frameshift_variant	HIGH	ENSG00000168679	Transcript	ENST00000369779.9	protein_coding	5/9	-	656-657	462-463	154-155	GM/GX	ggGAtg/ggAtg	-	-	0.09	0	0	0	-	.	.	.	.	.	HC	-	-
1	110381081	1:110381081:G:A	4.984e-06	2	195216	0.518317	0.685096	0.449314	1	SLC16A4	stop_gained	HIGH	ENSG00000168679	Transcript	ENST00000369779.9	protein_coding	5/9	-	621	427	143	R/*	Cga/Tga	rs746446768	3.98E-06	0.09	0	0	0	-	.	.	.	.	.	HC	-	-
1	110381092	1:110381092:I:1	2.492e-06	1	195230	-0.517075	0.968865	0.593556	1	SLC16A4	frameshift_variant	HIGH	ENSG00000168679	Transcript	ENST00000369779.9	protein_coding	5/9	-	610	416	139	Y/LX	tAc/tTAc	-	-	0.04	0	0	0	-	.	.	.	.	.	HC	-	-
1	110381099	1:110381099:D:1	2.492e-06	1	195225	0.203733	0.968857	0.833448	1	SLC16A4	frameshift_variant	HIGH	ENSG00000168679	Transcript	ENST00000369779.9	protein_coding	5/9	-	602-603	408-409	136-137	TT/TX	acTAcc/acAcc	-	-	0.04	0	0	0	-	.	.	.	.	.	HC	-	-
1	110381111	1:110381111:I:13	4.984e-06	2	195221	0.0769827	0.685104	0.910533	1	SLC16A4	frameshift_variant	HIGH	ENSG00000168679	Transcript	ENST00000369779.9	protein_coding	5/9	-	591	397	133	A/YTKFCX	Gct/TATACCAAGTTCTGct	-	-	-	-	-	-	-	.	.	.	.	.	HC	-	-
1	110381683	1:110381683:I:11	7.476e-06	3	195232	0.541731	0.559375	0.332817	1	SLC16A4	frameshift_variant	HIGH	ENSG00000168679	Transcript	ENST00000369779.9	protein_coding	4/9	-	527	333	111	P/PQVFX	ccT/ccACAAGTATTCCT	-	-	-	-	-	-	-	.	.	.	.	.	HC	-	-
1	110381696	1:110381696:D:1	2.492e-06	1	195232	0.212169	0.968859	0.82666	1	SLC16A4	frameshift_variant	HIGH	ENSG00000168679	Transcript	ENST00000369779.9	protein_coding	4/9	-	513-514	319-320	107	A/X	GCc/Cc	-	-	0	0	0.01	0.01	-	.	.	.	.	.	HC	-	-
1	110381789	1:110381789:D:1	2.492e-06	1	195222	-3.05139	0.968819	0.00163522	1	SLC16A4	frameshift_variant	HIGH	ENSG00000168679	Transcript	ENST00000369779.9	protein_coding	4/9	-	420-421	226-227	76	L/X	CTg/Tg	rs1401301554	4.02E-06	0	0	0	0	-	.	.	.	.	.	HC	-	-
1	110382907	1:110382907:T:C	4.984e-06	2	195232	-0.0720463	0.685093	0.916247	0.75	SLC16A4	synonymous_variant	LOW	ENSG00000168679	Transcript	ENST00000369779.9	protein_coding	3/9	-	341	147	49	Q	caA/caG	-	-	0.83	0	0	0	-	.	.	.	.	.	-	-	-
1	110382966	1:110382966:C:T	2.492e-06	1	195232	0.265062	0.968859	0.784407	0.75	SLC16A4	missense_variant,splice_region_variant	MODERATE	ENSG00000168679	Transcript	ENST00000369779.9	protein_coding	3/9	-	282	88	30	V/M	Gtg/Atg	-	-	0	0.51	0	0	deleterious(0)	D	D	D	D;D;D;D;D	.	-	-	-
1	110389267	1:110389267:C:T	2.492e-06	1	195228	1.56314	0.968842	0.106658	1	SLC16A4	stop_gained	HIGH	ENSG00000168679	Transcript	ENST00000369779.9	protein_coding	2/9	-	251	57	19	W/*	tgG/tgA	-	-	0	0	0	0	-	.	.	.	.	.	HC	PHYLOCSF_WEAK	-
1	110389276	1:110389276:A:C	2.492e-06	1	195229	-0.0434636	0.968846	0.964218	0.75	SLC16A4	missense_variant	MODERATE	ENSG00000168679	Transcript	ENST00000369779.9	protein_coding	2/9	-	242	48	16	D/E	gaT/gaG	-	-	0	0	0	0.54	deleterious(0.01)	P	P	D	D;D;D;D;D	.	-	-	-
1	147242730	1:147242730:I:1	2.741e-05	11	195232	-0.00557701	0.292133	0.984769	1	CHD1L	frameshift_variant	HIGH	ENSG00000131778	Transcript	ENST00000369258.8	protein_coding	1/23	-	47	27	9	R/RX	cgC/cgCG	rs1415394429	-	0	0	0	0	-	.	.	.	.	.	HC	-	-
1	147242785	1:147242785:D:1	2.493e-06	1	195173	-1.21841	0.968837	0.208538	1	CHD1L	frameshift_variant	HIGH	ENSG00000131778	Transcript	ENST00000369258.8	protein_coding	1/23	-	102-103	82-83	28	A/X	GCg/Gg	-	-	0	0	0	0.02	-	.	.	.	.	.	HC	-	-
1	147242797	1:147242797:C:T	2.492e-06	1	195232	1.7562	0.968851	0.0698847	1	CHD1L	stop_gained	HIGH	ENSG00000131778	Transcript	ENST00000369258.8	protein_coding	1/23	-	114	94	32	Q/*	Cag/Tag	rs1293833748	-	0	0	0	0.01	-	.	.	.	.	.	HC	-	-
1	147264428	1:147264428:G:A	2.492e-06	1	195230	-0.420753	0.968866	0.66409	1	CHD1L	missense_variant	MODERATE	ENSG00000131778	Transcript	ENST00000369258.8	protein_coding	7/23	-	603	583	195	V/I	Gta/Ata	-	-	0.11	0	0	0	tolerated(0.21)	B	B	D	D;D;D;N	.	HC	NAGNAG_SITE	-
1	147264464	1:147264464:C:T	2.492e-06	1	195231	0.552586	0.968864	0.568445	1	CHD1L	stop_gained	HIGH	ENSG00000131778	Transcript	ENST00000369258.8	protein_coding	7/23	-	639	619	207	Q/*	Cag/Tag	-	-	0	0.15	0	0	-	.	.	.	.	.	HC	-	-
1	147266025	1:147266025:I:8	2.492e-06	1	195232	0.156609	0.968859	0.871588	1	CHD1L	frameshift_variant	HIGH	ENSG00000131778	Transcript	ENST00000369258.8	protein_coding	8/23	-	853	833	278	I/MVYX	aTa/aTGGTATATCa	rs782454663	3.99E-06	-	-	-	-	-	.	.	.	.	.	HC	-	-
1	147268815	1:147268815:D:2	2.492e-06	1	195232	0.24292	0.968859	0.802025	1	CHD1L	frameshift_variant	HIGH	ENSG00000131778	Transcript	ENST00000369258.8	protein_coding	10/23	-	1042-1044	1022-1024	341-342	HL/HX	cACCtg/cAtg	rs1553950525	3.98E-06	0	0.07	0	0	-	.	.	.	.	.	HC	-	-
1	147268818	1:147268818:D:2	2.492e-06	1	195232	0.24292	0.968859	0.802025	1	CHD1L	frameshift_variant	HIGH	ENSG00000131778	Transcript	ENST00000369258.8	protein_coding	10/23	-	1045-1047	1025-1027	342-343	LT/LX	cTGAct/cTct	rs1553950538	7.96E-06	0	0.09	0	0	-	.	.	.	.	.	HC	-	-
1	147268873	1:147268873:T:G	7.476e-06	3	195226	-1.37682	0.559367	0.0138407	1	CHD1L	stop_gained	HIGH	ENSG00000131778	Transcript	ENST00000369258.8	protein_coding	10/23	-	1100	1080	360	Y/*	taT/taG	-	-	0	0	0	0.24	-	.	.	.	.	.	HC	-	-
1	147270931	1:147270931:G:C	1.495e-05	6	195229	0.240477	0.39554	0.543207	1	CHD1L	splice_acceptor_variant	HIGH	ENSG00000131778	Transcript	ENST00000369258.8	protein_coding	-	10/22	-	-	-	-	-	-	-	0	0.23	0	0	-	.	.	.	.	.	HC	-	-
1	147272186	1:147272186:I:1	2.492e-06	1	195199	0.0932544	0.968866	0.923321	1	CHD1L	frameshift_variant	HIGH	ENSG00000131778	Transcript	ENST00000369258.8	protein_coding	12/23	-	1195	1175	392	R/RX	cGt/cGTt	COSV63614580	-	0	0.03	0	0	-	.	.	.	.	.	HC	-	-
1	147272210	1:147272210:D:2	1.495e-05	6	195227	0.0274084	0.4333	0.949564	1	CHD1L	frameshift_variant	HIGH	ENSG00000131778	Transcript	ENST00000369258.8	protein_coding	12/23	-	1219-1221	1199-1201	400-401	EE/EX	gAAGag/gAag	rs1212845323	3.98E-06	0	0.23	0	0	-	.	.	.	.	.	HC	-	-
1	147272282	1:147272282:G:A	2.991e-05	12	195202	0.179173	0.29213	0.539657	1	CHD1L	splice_donor_variant	HIGH	ENSG00000131778	Transcript	ENST00000369258.8	protein_coding	-	12/22	-	-	-	-	-	rs1359870350	-	0	0	0	0.87	-	.	.	.	.	.	HC	-	-
1	147272286	1:147272286:G:T	4.985e-06	2	195190	-0.850744	0.685096	0.214316	0.75	CHD1L	splice_region_variant,intron_variant	LOW	ENSG00000131778	Transcript	ENST00000369258.8	protein_coding	-	12/22	-	-	-	-	-	-	-	0	0	0	0.78	-	.	.	.	.	.	-	-	-
1	147275461	1:147275461:I:1	2.492e-06	1	195216	-1.08245	0.968812	0.263869	1	CHD1L	frameshift_variant	HIGH	ENSG00000131778	Transcript	ENST00000369258.8	protein_coding	13/23	-	1398	1378	460	Q/QX	Caa/CAaa	-	-	0	0	0	0	-	.	.	.	.	.	HC	-	-
1	147276173	1:147276173:D:1	2.492e-06	1	195213	1.06142	0.968872	0.273288	1	CHD1L	frameshift_variant	HIGH	ENSG00000131778	Transcript	ENST00000369258.8	protein_coding	14/23	-	1475-1476	1455-1456	485-486	SK/SX	tcCAaa/tcCaa	rs781979484	3.98E-06	0	0	0	0	-	.	.	.	.	.	HC	-	-
1	147276233	1:147276233:D:1	1.994e-05	8	195229	0.0639515	0.3662	0.861366	1	CHD1L	frameshift_variant	HIGH	ENSG00000131778	Transcript	ENST00000369258.8	protein_coding	14/23	-	1535-1536	1515-1516	505-506	KP/KX	aaACcc/aaAcc	-	-	0	0	0	0	-	.	.	.	.	.	HC	-	-
1	147280082	1:147280082:D:1	2.492e-06	1	195232	-0.102524	0.968859	0.915725	1	CHD1L	frameshift_variant	HIGH	ENSG00000131778	Transcript	ENST00000369258.8	protein_coding	15/23	-	1616-1617	1596-1597	532-533	TM/TX	acCAtg/acCtg	-	-	0	0	0	0	-	.	.	.	.	.	HC	-	-
1	147280129	1:147280129:D:1	2.492e-06	1	195232	0.553537	0.968861	0.567778	1	CHD1L	frameshift_variant	HIGH	ENSG00000131778	Transcript	ENST00000369258.8	protein_coding	15/23	-	1663-1664	1643-1644	548	G/X	gGC/gG	rs1375919577	-	0	0	0	0	-	.	.	.	.	.	HC	-	-
1	147280131	1:147280131:C:T	2.492e-06	1	195232	-2.92586	0.968838	0.00252838	1	CHD1L	stop_gained	HIGH	ENSG00000131778	Transcript	ENST00000369258.8	protein_coding	15/23	-	1665	1645	549	Q/*	Cag/Tag	rs1553960865	7.98E-06	0	0	0	0	-	.	.	.	.	.	HC	-	-
1	147284413	1:147284413:D:7	2.493e-06	1	195151	-0.0140201	0.968818	0.988454	1	CHD1L	frameshift_variant	HIGH	ENSG00000131778	Transcript	ENST00000369258.8	protein_coding	16/23	-	1788-1795	1768-1775	590-592	KSF/X	AAATCATTt/At	-	-	-	-	-	-	-	.	.	.	.	.	HC	-	-
1	147285356	1:147285356:D:1	2.492e-06	1	195232	-1.04019	0.968864	0.282997	1	CHD1L	frameshift_variant	HIGH	ENSG00000131778	Transcript	ENST00000369258.8	protein_coding	17/23	-	1907-1908	1887-1888	629-630	TK/TX	acCAaa/acCaa	-	-	0	0	0	0	-	.	.	.	.	.	HC	-	-
1	147285365	1:147285365:D:1	2.493e-06	1	195174	1.11572	0.968877	0.249504	1	CHD1L	frameshift_variant	HIGH	ENSG00000131778	Transcript	ENST00000369258.8	protein_coding	17/23	-	1916-1917	1896-1897	632-633	KR/KX	aaGCgg/aaGgg	rs782594961	7.96E-06	0	0	0	0	-	.	.	.	.	.	HC	-	-
1	147285404	1:147285404:D:2	2.493e-06	1	195181	-0.557517	0.968858	0.564997	1	CHD1L	frameshift_variant	HIGH	ENSG00000131778	Transcript	ENST00000369258.8	protein_coding	17/23	-	1955-1957	1935-1937	645-646	KK/KX	aaGAAa/aaGa	-	-	0	0	0	0	-	.	.	.	.	.	HC	-	-
1	147286321	1:147286321:D:1	4.996e-06	2	194772	-0.366961	0.685158	0.592245	1	CHD1L	frameshift_variant	HIGH	ENSG00000131778	Transcript	ENST00000369258.8	protein_coding	18/23	-	2062-2063	2042-2043	681	N/X	aAT/aA	-	-	0	0	0	0	-	.	.	.	.	.	HC	-	-
1	147286323	1:147286323:I:1	2.492e-06	1	195232	-1.15289	0.968856	0.234067	1	CHD1L	stop_gained,frameshift_variant	HIGH	ENSG00000131778	Transcript	ENST00000369258.8	protein_coding	18/23	-	2064	2044	682	Y/*	Tac/TAac	COSV63614258	-	0.13	0.01	0	0	-	.	.	.	.	.	HC	-	-
1	147286347	1:147286347:G:A	2.492e-06	1	195232	-0.269002	0.968868	0.781285	0.75	CHD1L	missense_variant	MODERATE	ENSG00000131778	Transcript	ENST00000369258.8	protein_coding	18/23	-	2088	2068	690	E/K	Gag/Aag	-	-	0.55	0.02	0	0	tolerated(0.21)	B	B	N	D;D;D;D	.	-	-	-
1	147286381	1:147286381:D:2	4.987e-06	2	195107	-0.458869	0.685058	0.50297	1	CHD1L	frameshift_variant	HIGH	ENSG00000131778	Transcript	ENST00000369258.8	protein_coding	18/23	-	2122-2124	2102-2104	701-702	EE/EX	gAAGag/gAag	-	-	0	0	0	0	-	.	.	.	.	.	HC	-	-
1	147286500	1:147286500:G:C	2.492e-06	1	195220	-0.0832819	0.968858	0.931499	0.75	CHD1L	missense_variant,splice_region_variant	MODERATE	ENSG00000131778	Transcript	ENST00000369258.8	protein_coding	18/23	-	2241	2221	741	D/H	Gat/Cat	rs782402608,COSV63614246	-	0	0	0.73	0.94	deleterious(0)	D	D	D	D;D;D;D	.	-	-	-
1	147286500	1:147286500:I:4	4.984e-06	2	195221	-0.0034383	0.685092	0.995996	1	CHD1L	frameshift_variant,splice_region_variant	HIGH	ENSG00000131778	Transcript	ENST00000369258.8	protein_coding	18/23	-	2241	2221	741	D/GTX	Gat/GGTACat	COSV63614246	-	-	-	-	-	-	.	.	.	.	.	HC	-	-
1	147287638	1:147287638:D:2	2.492e-06	1	195194	1.52851	0.968842	0.114645	1	CHD1L	frameshift_variant	HIGH	ENSG00000131778	Transcript	ENST00000369258.8	protein_coding	19/23	-	2245-2247	2225-2227	742-743	DS/DX	gACTct/gAct	rs1375300038	-	0	0	0	0	-	.	.	.	.	.	HC	-	-
1	147287679	1:147287679:D:1	2.492e-06	1	195232	1.74142	0.968854	0.0722738	1	CHD1L	frameshift_variant	HIGH	ENSG00000131778	Transcript	ENST00000369258.8	protein_coding	19/23	-	2286-2287	2266-2267	756	E/X	GAa/Ga	-	-	0	0	0	0	-	.	.	.	.	.	HC	-	-
1	147287683	1:147287683:I:1	2.492e-06	1	195232	-1.82626	0.96885	0.059435	1	CHD1L	frameshift_variant	HIGH	ENSG00000131778	Transcript	ENST00000369258.8	protein_coding	19/23	-	2290	2270	757	K/KX	aAg/aAGg	rs369440700	-	0	0	0	0	-	.	.	.	.	.	HC	-	-
1	147291522	1:147291522:D:4	2.493e-06	1	195147	-0.0904389	0.968907	0.925633	1	CHD1L	frameshift_variant	HIGH	ENSG00000131778	Transcript	ENST00000369258.8	protein_coding	20/23	-	2381-2385	2361-2365	787-789	DKE/DX	gaTAAAGaa/gaTaa	rs1356111446	-	0	0	0	0.06	-	.	.	.	.	.	HC	-	-
1	147291548	1:147291548:D:1	4.985e-06	2	195202	-0.298053	0.685107	0.663529	1	CHD1L	frameshift_variant	HIGH	ENSG00000131778	Transcript	ENST00000369258.8	protein_coding	20/23	-	2407-2408	2387-2388	796	D/X	gAT/gA	-	-	0	0	0	0.03	-	.	.	.	.	.	HC	-	-
1	147293610	1:147293610:G:A	2.492e-06	1	195216	0.822129	0.968866	0.396134	0.75	CHD1L	splice_region_variant,synonymous_variant	LOW	ENSG00000131778	Transcript	ENST00000369258.8	protein_coding	21/23	-	2414	2394	798	L	ttG/ttA	-	-	0.8	0.04	0	0	-	.	.	.	.	.	-	-	-
1	147293654	1:147293654:I:1	2.492e-06	1	195229	2.37263	0.968854	0.01433	1	CHD1L	frameshift_variant	HIGH	ENSG00000131778	Transcript	ENST00000369258.8	protein_coding	21/23	-	2458	2438	813	S/SX	tCt/tCTt	-	-	0.05	0.01	0	0	-	.	.	.	.	.	HC	-	-
1	147293708	1:147293708:D:1	2.492e-06	1	195195	-0.0548068	0.968867	0.954889	1	CHD1L	frameshift_variant	HIGH	ENSG00000131778	Transcript	ENST00000369258.8	protein_coding	21/23	-	2512-2513	2492-2493	831	A/X	gCA/gC	-	-	0	0	0	0	-	.	.	.	.	.	HC	-	-
1	147293711	1:147293711:D:4	2.492e-06	1	195191	-0.660008	0.968826	0.495717	1	CHD1L	frameshift_variant	HIGH	ENSG00000131778	Transcript	ENST00000369258.8	protein_coding	21/23	-	2515-2519	2495-2499	832-833	KK/X	aAAAAG/aA	-	-	0	0	0	0	-	.	.	.	.	.	HC	-	-
1	147294405	1:147294405:A:G	2.492e-06	1	195221	-0.580186	0.968853	0.549281	0.75	CHD1L	splice_region_variant,intron_variant	LOW	ENSG00000131778	Transcript	ENST00000369258.8	protein_coding	-	21/22	-	-	-	-	-	-	-	0.95	0	0	0	-	.	.	.	.	.	-	-	-
1	147294457	1:147294457:G:A	2.492e-06	1	195232	-0.135892	0.968859	0.888455	1	CHD1L	stop_gained	HIGH	ENSG00000131778	Transcript	ENST00000369258.8	protein_coding	22/23	-	2575	2555	852	W/*	tGg/tAg	-	-	0	0.05	0	0	-	.	.	.	.	.	HC	-	-
1	151399625	1:151399625:I:1	7.476e-06	3	195230	-0.0364946	0.559387	0.947983	1	PSMB4	frameshift_variant	HIGH	ENSG00000159377	Transcript	ENST00000290541.7	protein_coding	1/7	-	53	38	13	A/AX	gCg/gCGg	rs1235715459	8.01E-06	0	0	0	0	-	.	.	.	.	Pathogenic	-	-	-
1	151400222	1:151400222:A:G	4.988e-06	2	195068	-0.267936	0.685046	0.695708	0.75	PSMB4	intron_variant	MODIFIER	ENSG00000159377	Transcript	ENST00000290541.7	protein_coding	-	2/6	-	-	-	-	-	rs1205894767	4.03E-06	0	0	0.88	0	-	.	.	.	.	.	-	-	-
1	151400670	1:151400670:A:G	2.492e-06	1	195197	-0.75791	0.968887	0.43407	0.75	PSMB4	intron_variant	MODIFIER	ENSG00000159377	Transcript	ENST00000290541.7	protein_coding	-	3/6	-	-	-	-	-	-	-	0.93	0	0.04	0	-	.	.	.	.	.	-	-	-
1	151400699	1:151400699:G:T	4.984e-06	2	195218	0.202371	0.685082	0.767691	0.75	PSMB4	intron_variant	MODIFIER	ENSG00000159377	Transcript	ENST00000290541.7	protein_coding	-	3/6	-	-	-	-	-	-	-	0.55	0	0	0	-	.	.	.	.	.	-	-	-
1	151401547	1:151401547:A:G	2.492e-06	1	195199	-0.550007	0.968837	0.57024	0.75	PSMB4	synonymous_variant	LOW	ENSG00000159377	Transcript	ENST00000290541.7	protein_coding	6/7	-	714	699	233	Q	caA/caG	rs957838632,COSV104376893	3.98E-06	0.79	0	0	0	-	.	.	.	.	.	-	-	-
1	151401816	1:151401816:G:A	2.493e-06	1	195192	1.18114	0.968844	0.2228	0.75	PSMB4	splice_acceptor_variant	HIGH	ENSG00000159377	Transcript	ENST00000290541.7	protein_coding	-	6/6	-	-	-	-	-	-	-	0.18	0.91	0	0	-	.	.	.	.	.	-	-	-
1	151401818	1:151401818:G:A	4.985e-06	2	195210	0.623714	0.685102	0.362615	0.75	PSMB4	missense_variant,splice_region_variant	MODERATE	ENSG00000159377	Transcript	ENST00000290541.7	protein_coding	7/7	-	799	784	262	G/S	Ggc/Agc	-	-	0.5	0.21	0	0	deleterious(0.01)	D	D	D	D	.	-	-	-
1	226362022	1:226362022:D:5	2.492e-06	1	195207	1.14881	0.968828	0.235713	1	PARP1	frameshift_variant	HIGH	ENSG00000143799	Transcript	ENST00000366794.10	protein_coding	22/23	-	3069-3074	2905-2910	969-970	VP/X	GTTCCT/T	-	-	-	-	-	-	-	.	.	.	.	.	HC	-	-
1	226364072	1:226364072:T:C	2.492e-06	1	195229	0.132491	0.968855	0.891229	1	PARP1	splice_acceptor_variant	HIGH	ENSG00000143799	Transcript	ENST00000366794.10	protein_coding	-	19/22	-	-	-	-	-	-	-	0.33	0.92	0	0	-	.	.	.	.	.	HC	-	-
1	226365091	1:226365091:G:A	2.492e-06	1	195231	-0.742915	0.96886	0.443205	1	PARP1	stop_gained	HIGH	ENSG00000143799	Transcript	ENST00000366794.10	protein_coding	19/23	-	2733	2569	857	R/*	Cga/Tga	COSV64689920	-	0	0	0	0	-	.	.	.	.	.	HC	-	-
1	226365988	1:226365988:I:1	9.47e-05	38	195218	-0.143557	0.159293	0.367478	1	PARP1	frameshift_variant	HIGH	ENSG00000143799	Transcript	ENST00000366794.10	protein_coding	18/23	-	2635	2471	824	T/NX	aCc/aACc	rs755002973	7.95E-06	0	0	0.02	0	-	.	.	.	.	.	HC	-	-
1	226374234	1:226374234:D:2	2.492e-06	1	195223	2.44103	0.968852	0.0117527	1	PARP1	frameshift_variant	HIGH	ENSG00000143799	Transcript	ENST00000366794.10	protein_coding	14/23	-	2224-2226	2060-2062	687-688	VE/GX	gTGGag/gGag	-	-	0	0	0.2	0	-	.	.	.	.	.	HC	-	-
1	226377159	1:226377159:D:1	2.492e-06	1	195231	-0.826032	0.968861	0.393893	1	PARP1	frameshift_variant	HIGH	ENSG00000143799	Transcript	ENST00000366794.10	protein_coding	13/23	-	2053-2054	1889-1890	630	N/X	aAT/aT	rs1358615161	-	0	0	0	0	-	.	.	.	.	.	HC	-	-
1	226379248	1:226379248:C:G	9.968e-06	4	195232	0.760692	0.484431	0.116352	0.75	PARP1	missense_variant	MODERATE	ENSG00000143799	Transcript	ENST00000366794.10	protein_coding	12/23	-	1803	1639	547	E/Q	Gag/Cag	-	-	0.91	0	0	0	tolerated(0.39)	B	B	D	D	.	-	-	-
1	226379260	1:226379260:D:2	7.476e-06	3	195231	0.0887738	0.559375	0.873904	1	PARP1	frameshift_variant	HIGH	ENSG00000143799	Transcript	ENST00000366794.10	protein_coding	12/23	-	1789-1791	1625-1627	542-543	SA/CX	tCTGcg/tGcg	rs1183863567	-	0.04	0	0	0	-	.	.	.	.	.	HC	-	-
1	226379271	1:226379271:D:5	2.492e-06	1	195229	-1.28506	0.968808	0.184697	1	PARP1	splice_acceptor_variant,coding_sequence_variant	HIGH	ENSG00000143799	Transcript	ENST00000366794.10	protein_coding	12/23	11/22	?-1780	?-1616	?-539	-	-	-	-	-	-	-	-	-	.	.	.	.	.	HC	-	-
1	226379600	1:226379600:D:1	2.492e-06	1	195220	-1.38982	0.968873	0.151441	1	PARP1	frameshift_variant	HIGH	ENSG00000143799	Transcript	ENST00000366794.10	protein_coding	11/23	-	1748-1749	1584-1585	528-529	KG/KX	aaAGga/aaGga	-	-	0	0	0	0	-	.	.	.	.	.	HC	-	-
1	226379944	1:226379944:G:A	2.492e-06	1	195232	0.395967	0.968862	0.682765	0.75	PARP1	synonymous_variant	LOW	ENSG00000143799	Transcript	ENST00000366794.10	protein_coding	10/23	-	1685	1521	507	S	agC/agT	rs769703448	7.96E-06	0	0	0.94	0.34	-	.	.	.	.	.	-	-	-
1	226379972	1:226379972:I:4	2.492e-06	1	195231	0.336662	0.968863	0.72823	1	PARP1	frameshift_variant	HIGH	ENSG00000143799	Transcript	ENST00000366794.10	protein_coding	10/23	-	1657	1493	498	K/REX	aAg/aGGGAAg	-	-	-	-	-	-	-	.	.	.	.	.	HC	-	-
1	226380022	1:226380022:C:T	2.492e-06	1	195214	-1.07498	0.96884	0.267194	1	PARP1	stop_gained	HIGH	ENSG00000143799	Transcript	ENST00000366794.10	protein_coding	10/23	-	1607	1443	481	W/*	tgG/tgA	COSV64690705,COSV64692685	-	0	0	0.04	0	-	.	.	.	.	.	HC	-	-
1	226380111	1:226380111:G:A	2.494e-06	1	195104	2.39331	0.968837	0.0135013	1	PARP1	stop_gained	HIGH	ENSG00000143799	Transcript	ENST00000366794.10	protein_coding	10/23	-	1518	1354	452	R/*	Cga/Tga	rs139399785,CM077832	3.98E-06	0	0	0	0	-	.	.	.	.	.	HC	-	-
1	226383177	1:226383177:G:A	4.984e-06	2	195224	-1.09775	0.685078	0.109075	1	PARP1	stop_gained	HIGH	ENSG00000143799	Transcript	ENST00000366794.10	protein_coding	8/23	-	1182	1018	340	R/*	Cga/Tga	rs1383847803,COSV64690978	3.99E-06	0	0	0	0	-	.	.	.	.	.	HC	-	-
1	226385679	1:226385679:D:1	2.492e-06	1	195224	0.743996	0.968863	0.442544	1	PARP1	frameshift_variant,splice_region_variant	HIGH	ENSG00000143799	Transcript	ENST00000366794.10	protein_coding	7/23	-	999-1000	835-836	279	I/X	ATc/Tc	-	-	0.98	1	0	0	-	.	.	.	.	.	HC	-	-
1	226402205	1:226402205:T:C	7.476e-06	3	195232	1.23228	0.559371	0.0275984	0.75	PARP1	intron_variant	MODIFIER	ENSG00000143799	Transcript	ENST00000366794.10	protein_coding	-	2/22	-	-	-	-	-	rs759450900	3.98E-06	0	0	0.53	0	-	.	.	.	.	.	-	-	-
2	17670496	2:17670496:D:1	2.492e-06	1	195220	-0.247137	0.968869	0.798663	1	SMC6	frameshift_variant	HIGH	ENSG00000163029	Transcript	ENST00000448223.7	protein_coding	26/28	-	3266-3267	2989-2990	997	V/X	GTg/Tg	-	-	0	0	0.05	0	-	.	.	.	.	.	HC	-	-
2	17670501	2:17670501:I:5	7.476e-06	3	195230	0.0971962	0.559378	0.862056	1	SMC6	frameshift_variant	HIGH	ENSG00000163029	Transcript	ENST00000448223.7	protein_coding	26/28	-	3262	2985	995	S/SSX	tcC/tcTTCTCC	-	-	-	-	-	-	-	.	.	.	.	.	HC	-	-
2	17678868	2:17678868:I:1	4.985e-06	2	195178	-0.102202	0.6851	0.881414	1	SMC6	frameshift_variant	HIGH	ENSG00000163029	Transcript	ENST00000448223.7	protein_coding	25/28	-	3178	2901	967	L/LX	ctA/ctTA	rs1208486824	-	0	0	0	0	-	.	.	.	.	.	HC	-	-
2	17678951	2:17678951:G:A	2.492e-06	1	195215	0.233989	0.96885	0.809158	1	SMC6	stop_gained	HIGH	ENSG00000163029	Transcript	ENST00000448223.7	protein_coding	25/28	-	3095	2818	940	R/*	Cga/Tga	COSV61172316	-	0	0.19	0	0	-	.	.	.	.	.	HC	-	-
2	17695272	2:17695272:D:1	9.968e-06	4	195228	0.148141	0.484431	0.759755	1	SMC6	frameshift_variant	HIGH	ENSG00000163029	Transcript	ENST00000448223.7	protein_coding	23/28	-	2834-2835	2557-2558	853	I/X	ATc/Tc	-	-	0	0	0	0	-	.	.	.	.	.	HC	-	-
2	17696321	2:17696321:G:A	4.984e-06	2	195232	0.172402	0.685086	0.801312	1	SMC6	stop_gained	HIGH	ENSG00000163029	Transcript	ENST00000448223.7	protein_coding	22/28	-	2777	2500	834	R/*	Cga/Tga	COSV61178404	-	0	0	0	0.01	-	.	.	.	.	.	HC	-	-
2	17696375	2:17696375:G:A	2.492e-06	1	195230	0.367398	0.968863	0.704536	1	SMC6	stop_gained	HIGH	ENSG00000163029	Transcript	ENST00000448223.7	protein_coding	22/28	-	2723	2446	816	R/*	Cga/Tga	rs764711697,COSV61175873	8.03E-06	0	0	0	0	-	.	.	.	.	.	HC	-	-
2	17700290	2:17700290:D:2	4.985e-06	2	195203	-0.737991	0.685089	0.281384	1	SMC6	frameshift_variant	HIGH	ENSG00000163029	Transcript	ENST00000448223.7	protein_coding	21/28	-	2587-2589	2310-2312	770-771	KS/KX	aaAAGt/aaGt	-	-	0	0	0.01	0	-	.	.	.	.	.	HC	-	-
2	17700366	2:17700366:G:A	2.492e-06	1	195224	-0.209394	0.96882	0.828884	1	SMC6	stop_gained	HIGH	ENSG00000163029	Transcript	ENST00000448223.7	protein_coding	21/28	-	2513	2236	746	Q/*	Cag/Tag	-	-	0	0	0	0	-	.	.	.	.	.	HC	-	-
2	17701829	2:17701829:I:1	2.495e-06	1	195036	0.466976	0.968878	0.629823	1	SMC6	frameshift_variant,splice_region_variant	HIGH	ENSG00000163029	Transcript	ENST00000448223.7	protein_coding	20/28	-	2500	2223	741	L/FX	ttG/ttTG	-	-	0	0	0	0	-	.	.	.	.	.	HC	-	-
2	17703287	2:17703287:A:T	2.492e-06	1	195219	0.165684	0.968835	0.864213	1	SMC6	stop_gained	HIGH	ENSG00000163029	Transcript	ENST00000448223.7	protein_coding	19/28	-	2289	2012	671	L/*	tTg/tAg	-	-	0.63	0.01	0	0	-	.	.	.	.	.	HC	-	-
2	17714875	2:17714875:A:C	1.246e-05	5	195232	-0.424775	0.433291	0.326916	1	SMC6	stop_gained	HIGH	ENSG00000163029	Transcript	ENST00000448223.7	protein_coding	16/28	-	1993	1716	572	Y/*	taT/taG	rs1262295241	8.01E-06	0	0	0	0	-	.	.	.	.	.	HC	-	-
2	17714983	2:17714983:G:T	2.492e-06	1	195232	-0.96967	0.968862	0.316908	1	SMC6	stop_gained	HIGH	ENSG00000163029	Transcript	ENST00000448223.7	protein_coding	16/28	-	1885	1608	536	C/*	tgC/tgA	-	-	0	0	0	0	-	.	.	.	.	.	HC	-	-
2	17716156	2:17716156:I:1	2.492e-06	1	195232	-0.201835	0.968865	0.834978	1	SMC6	frameshift_variant	HIGH	ENSG00000163029	Transcript	ENST00000448223.7	protein_coding	15/28	-	1732	1455	485	P/PX	ccA/ccCA	rs865824085	-	0	0	0	0	-	.	.	.	.	.	HC	-	-
2	17716196	2:17716196:D:5	2.492e-06	1	195226	-0.68693	0.96887	0.478325	1	SMC6	frameshift_variant	HIGH	ENSG00000163029	Transcript	ENST00000448223.7	protein_coding	15/28	-	1687-1692	1410-1415	470-472	KDS/KX	aaAGATAGt/aaGt	rs771990179	8.00E-06	-	-	-	-	-	.	.	.	.	.	HC	-	-
2	17716199	2:17716199:T:A	2.492e-06	1	195226	0.520397	0.968869	0.591187	0.75	SMC6	missense_variant	MODERATE	ENSG00000163029	Transcript	ENST00000448223.7	protein_coding	15/28	-	1689	1412	471	D/V	gAt/gTt	-	-	0	0	0.8	0	deleterious(0.01)	P	P	D	D;D;D;D	.	-	-	-
2	17716253	2:17716253:A:C	2.492e-06	1	195230	0.992388	0.968865	0.305705	1	SMC6	stop_gained	HIGH	ENSG00000163029	Transcript	ENST00000448223.7	protein_coding	15/28	-	1635	1358	453	L/*	tTa/tGa	-	-	0	0	0	0	-	.	.	.	.	.	HC	-	-
2	17716772	2:17716772:C:A	2.492e-06	1	195231	0.791786	0.968858	0.413794	1	SMC6	stop_gained	HIGH	ENSG00000163029	Transcript	ENST00000448223.7	protein_coding	14/28	-	1592	1315	439	E/*	Gaa/Taa	-	-	0	0	0	0	-	.	.	.	.	.	HC	-	-
2	17716788	2:17716788:D:2	2.492e-06	1	195230	0.664404	0.968863	0.492868	1	SMC6	frameshift_variant	HIGH	ENSG00000163029	Transcript	ENST00000448223.7	protein_coding	14/28	-	1574-1576	1297-1299	433	Q/X	CAG/G	-	-	0	0	0	0	-	.	.	.	.	.	HC	-	-
2	17718145	2:17718145:G:A	4.984e-06	2	195217	0.0928097	0.6851	0.892241	1	SMC6	stop_gained	HIGH	ENSG00000163029	Transcript	ENST00000448223.7	protein_coding	12/28	-	1301	1024	342	R/*	Cga/Tga	rs766867799	3.99E-06	0	0	0	0	-	.	.	.	.	.	HC	-	-
2	17718211	2:17718211:D:1	2.492e-06	1	195209	1.1899	0.968856	0.219393	1	SMC6	frameshift_variant	HIGH	ENSG00000163029	Transcript	ENST00000448223.7	protein_coding	12/28	-	1234-1235	957-958	319-320	NE/KX	aaTGag/aaGag	-	-	0.09	0	0	0	-	.	.	.	.	.	HC	-	-
2	17725285	2:17725285:D:4	2.492e-06	1	195212	0.206701	0.968876	0.831061	1	SMC6	frameshift_variant	HIGH	ENSG00000163029	Transcript	ENST00000448223.7	protein_coding	9/28	-	971-975	694-698	232-233	RT/X	AGAACa/Ca	-	-	0	0	0	0	-	.	.	.	.	.	HC	-	-
2	17731078	2:17731078:C:T	4.985e-06	2	195206	0.327541	0.685097	0.632584	0.75	SMC6	splice_region_variant,synonymous_variant	LOW	ENSG00000163029	Transcript	ENST00000448223.7	protein_coding	7/28	-	820	543	181	Q	caG/caA	-	-	0	0	0.03	0.91	-	.	.	.	.	.	-	-	-
2	17731802	2:17731802:I:1	2.492e-06	1	195232	-0.232963	0.968862	0.809982	1	SMC6	frameshift_variant	HIGH	ENSG00000163029	Transcript	ENST00000448223.7	protein_coding	6/28	-	697	420	140	I/IX	atA/atTA	-	-	0	0	0.01	0	-	.	.	.	.	.	HC	-	-
2	17738262	2:17738262:D:4	2.492e-06	1	195217	0.404089	0.968877	0.676628	1	SMC6	frameshift_variant	HIGH	ENSG00000163029	Transcript	ENST00000448223.7	protein_coding	5/28	-	576-580	299-303	100-101	TN/X	aCTAAT/aT	-	-	0	0	0	0	-	.	.	.	.	.	HC	-	-
2	17745828	2:17745828:A:T	2.492e-06	1	195227	1.76745	0.968856	0.0681131	1	SMC6	stop_gained,splice_region_variant	HIGH	ENSG00000163029	Transcript	ENST00000448223.7	protein_coding	3/28	-	396	119	40	L/*	tTg/tAg	-	-	0	0	0	0	-	.	.	.	.	.	HC	-	-
2	17745884	2:17745884:D:5	2.492e-06	1	195214	-0.778958	0.96882	0.421382	1	SMC6	frameshift_variant	HIGH	ENSG00000163029	Transcript	ENST00000448223.7	protein_coding	3/28	-	335-340	58-63	20-21	QE/X	CAAGAA/A	-	-	-	-	-	-	-	.	.	.	.	.	HC	-	-
2	17745948	2:17745948:A:T	4.984e-06	2	195230	0.463919	0.685082	0.498297	0.75	SMC6	5_prime_UTR_variant	MODIFIER	ENSG00000163029	Transcript	ENST00000448223.7	protein_coding	3/28	-	276	-	-	-	-	-	-	0.87	0	0	0	-	.	.	.	.	.	-	-	-
2	17745954	2:17745954:G:C	2.492e-06	1	195229	1.98704	0.968841	0.0402731	0.75	SMC6	splice_region_variant,intron_variant	LOW	ENSG00000163029	Transcript	ENST00000448223.7	protein_coding	-	2/27	-	-	-	-	-	-	-	0.02	0.56	0	0	-	.	.	.	.	.	-	-	-
2	28778860	2:28778860:G:T	2.493e-06	1	195165	-0.830867	0.968903	0.391151	1	PPP1CB	missense_variant	MODERATE	ENSG00000213639	Transcript	ENST00000395366.3	protein_coding	3/8	-	531	236	79	G/V	gGt/gTt	-	-	0.02	0	0	0	deleterious_low_confidence(0.03)	D	D	D	D;D;D	.	-	-	-
2	28781782	2:28781782:T:A	2.492e-06	1	195226	1.03071	0.968856	0.287401	1	PPP1CB	missense_variant	MODERATE	ENSG00000213639	Transcript	ENST00000395366.3	protein_coding	4/8	-	755	460	154	C/S	Tgt/Agt	-	-	0	0	0	0	deleterious_low_confidence(0.03)	D	D	D	D;D;D	.	-	-	-
2	28793920	2:28793920:G:T	2.492e-06	1	195228	-2.85901	0.968838	0.00316819	1	PPP1CB	missense_variant	MODERATE	ENSG00000213639	Transcript	ENST00000395366.3	protein_coding	7/8	-	1097	802	268	A/S	Gcc/Tcc	COSV99941951	-	0	0	0.01	0	deleterious_low_confidence(0)	D	D	D	D;D;D	.	-	-	-
2	28799360	2:28799360:A:G	2.498e-06	1	194738	-0.26443	0.968934	0.784924	0.75	PPP1CB	3_prime_UTR_variant	MODIFIER	ENSG00000213639	Transcript	ENST00000395366.3	protein_coding	8/8	-	1336	-	-	-	-	-	-	0	0	0.84	0	-	.	.	.	.	.	-	-	-
2	28849849	2:28849849:G:A	2.494e-06	1	195046	-0.0984996	0.968815	0.919019	0.75	TRMT61B	3_prime_UTR_variant	MODIFIER	ENSG00000171103	Transcript	ENST00000306108.10	protein_coding	7/7	-	1816	-	-	-	-	rs1184223983	-	0.09	0.56	0	0	-	.	.	.	.	.	-	-	-
2	28850334	2:28850334:G:A	2.492e-06	1	195209	-0.255512	0.968866	0.791994	0.236724073	TRMT61B	missense_variant	MODERATE	ENSG00000171103	Transcript	ENST00000306108.10	protein_coding	6/7	-	1416	1384	462	H/Y	Cat/Tat	-	-	0	0	0	0	deleterious(0)	D	D	D	D;D;D	.	-	-	-
2	28850358	2:28850358:T:C	2.492e-06	1	195228	-1.63071	0.968858	0.0923525	0.236724073	TRMT61B	missense_variant	MODERATE	ENSG00000171103	Transcript	ENST00000306108.10	protein_coding	6/7	-	1392	1360	454	R/G	Aga/Gga	-	-	0	0	0	0	deleterious(0.01)	D	D	D	D;D;D	.	-	-	-
2	28850361	2:28850361:C:A	2.492e-06	1	195227	1.02807	0.96887	0.288645	0.236724073	TRMT61B	missense_variant	MODERATE	ENSG00000171103	Transcript	ENST00000306108.10	protein_coding	6/7	-	1389	1357	453	A/S	Gct/Tct	-	-	0	0	0	0	deleterious(0)	D	D	D	D;D;D	.	-	-	-
2	28851186	2:28851186:G:A	4.984e-06	2	195230	0.54138	0.685092	0.429395	1	TRMT61B	stop_gained	HIGH	ENSG00000171103	Transcript	ENST00000306108.10	protein_coding	5/7	-	1230	1198	400	Q/*	Cag/Tag	COSV60258546	-	0	0	0	0	-	.	.	.	.	.	HC	PHYLOCSF_WEAK	-
2	28851291	2:28851291:G:A	2.492e-06	1	195219	-0.570813	0.96886	0.555755	1	TRMT61B	stop_gained	HIGH	ENSG00000171103	Transcript	ENST00000306108.10	protein_coding	5/7	-	1125	1093	365	Q/*	Cag/Tag	-	-	0.1	0.24	0	0	-	.	.	.	.	.	HC	PHYLOCSF_WEAK	-
2	28852453	2:28852453:I:1	7.477e-06	3	195210	-0.422103	0.685071	0.537799	1	TRMT61B	frameshift_variant	HIGH	ENSG00000171103	Transcript	ENST00000306108.10	protein_coding	4/7	-	1072	1040	347	Y/LX	tAc/tTAc	-	-	0	0	0	0.07	-	.	.	.	.	.	HC	PHYLOCSF_WEAK	-
2	28861184	2:28861184:D:2	4.984e-06	2	195229	-0.586521	0.685088	0.391929	1	TRMT61B	frameshift_variant	HIGH	ENSG00000171103	Transcript	ENST00000306108.10	protein_coding	3/7	-	957-959	925-927	309	N/X	AAT/T	-	-	0	0	0	0	-	.	.	.	.	.	HC	PHYLOCSF_WEAK	-
2	28861263	2:28861263:D:1	4.984e-05	20	195231	0.0214417	0.222284	0.923154	1	TRMT61B	frameshift_variant	HIGH	ENSG00000171103	Transcript	ENST00000306108.10	protein_coding	3/7	-	879-880	847-848	283	H/X	CAc/Ac	rs762200391	0	0	0.04	0	0	-	.	.	.	.	.	HC	PHYLOCSF_WEAK	-
2	28861300	2:28861300:G:A	2.492e-06	1	195227	-1.44168	0.968869	0.136751	1	TRMT61B	stop_gained	HIGH	ENSG00000171103	Transcript	ENST00000306108.10	protein_coding	3/7	-	843	811	271	Q/*	Caa/Taa	-	-	0	0.12	0	0	-	.	.	.	.	.	HC	PHYLOCSF_WEAK	-
2	28869604	2:28869604:D:2	9.968e-06	4	195225	-0.789427	0.484438	0.103193	1	TRMT61B	frameshift_variant	HIGH	ENSG00000171103	Transcript	ENST00000306108.10	protein_coding	1/7	-	704-706	672-674	224-225	KR/KX	aaAAGa/aaGa	rs781391963	4.00E-06	0	0	0	0	-	.	.	.	.	.	HC	PHYLOCSF_WEAK	-
2	28869621	2:28869621:A:C	2.492e-05	10	195229	0.127969	0.306391	0.676192	1	TRMT61B	stop_gained	HIGH	ENSG00000171103	Transcript	ENST00000306108.10	protein_coding	1/7	-	689	657	219	Y/*	taT/taG	rs1246586994	7.96E-06	0	0	0.11	0.09	-	.	.	.	.	.	HC	PHYLOCSF_WEAK	-
2	28869651	2:28869651:G:C	4.984e-06	2	195232	0.341465	0.685093	0.618188	1	TRMT61B	stop_gained	HIGH	ENSG00000171103	Transcript	ENST00000306108.10	protein_coding	1/7	-	659	627	209	Y/*	taC/taG	-	-	0	0	0	0	-	.	.	.	.	.	HC	PHYLOCSF_WEAK	-
2	28869665	2:28869665:D:1	2.492e-06	1	195228	-1.25433	0.968839	0.195436	1	TRMT61B	frameshift_variant	HIGH	ENSG00000171103	Transcript	ENST00000306108.10	protein_coding	1/7	-	644-645	612-613	204-205	SF/SX	tcCTtc/tcTtc	rs1346255676	3.98E-06	0	0	0	0	-	.	.	.	.	.	HC	PHYLOCSF_WEAK	-
2	28869695	2:28869695:I:1	2.492e-06	1	195231	1.63711	0.968853	0.0910798	1	TRMT61B	frameshift_variant	HIGH	ENSG00000171103	Transcript	ENST00000306108.10	protein_coding	1/7	-	615	583	195	K/EX	Aag/GAag	-	-	0	0	0	0	-	.	.	.	.	.	HC	PHYLOCSF_WEAK	-
2	28869766	2:28869766:A:C	2.492e-06	1	195232	0.105836	0.968858	0.913014	1	TRMT61B	stop_gained	HIGH	ENSG00000171103	Transcript	ENST00000306108.10	protein_coding	1/7	-	544	512	171	L/*	tTa/tGa	rs1456059363	-	0	0	0	0	-	.	.	.	.	.	HC	PHYLOCSF_WEAK	-
2	28869804	2:28869804:I:1	4.984e-06	2	195231	0.144102	0.685092	0.833403	1	TRMT61B	frameshift_variant	HIGH	ENSG00000171103	Transcript	ENST00000306108.10	protein_coding	1/7	-	506	474	158	L/FX	ttA/ttTA	rs768425693	7.96E-06	0	0	0	0	-	.	.	.	.	.	HC	PHYLOCSF_WEAK	-
2	28869823	2:28869823:D:1	2.492e-06	1	195230	1.12305	0.968862	0.246401	1	TRMT61B	frameshift_variant	HIGH	ENSG00000171103	Transcript	ENST00000306108.10	protein_coding	1/7	-	486-487	454-455	152	Q/X	CAg/Ag	rs1474479227	-	0	0	0	0	-	.	.	.	.	.	HC	PHYLOCSF_WEAK	-
2	28869824	2:28869824:D:1	2.492e-06	1	195230	-0.947074	0.968856	0.328314	1	TRMT61B	frameshift_variant	HIGH	ENSG00000171103	Transcript	ENST00000306108.10	protein_coding	1/7	-	485-486	453-454	151-152	FQ/FX	ttTCag/ttCag	-	-	0	0	0	0	-	.	.	.	.	.	HC	PHYLOCSF_WEAK	-
2	28869839	2:28869839:D:1	4.984e-06	2	195231	-0.464187	0.685094	0.498057	1	TRMT61B	frameshift_variant	HIGH	ENSG00000171103	Transcript	ENST00000306108.10	protein_coding	1/7	-	470-471	438-439	146-147	SR/SX	tcCAga/tcAga	-	-	0	0	0.01	0	-	.	.	.	.	.	HC	PHYLOCSF_WEAK	-
2	28869971	2:28869971:C:A	4.984e-05	20	195232	-0.113042	0.216653	0.601834	1	TRMT61B	stop_gained	HIGH	ENSG00000171103	Transcript	ENST00000306108.10	protein_coding	1/7	-	339	307	103	E/*	Gag/Tag	rs748582525	7.97E-06	0	0	0	0	-	.	.	.	.	.	HC	PHYLOCSF_WEAK	-
2	28870021	2:28870021:D:1	2.243e-05	9	195230	-0.0320722	0.342555	0.925406	1	TRMT61B	frameshift_variant	HIGH	ENSG00000171103	Transcript	ENST00000306108.10	protein_coding	1/7	-	288-289	256-257	86	E/X	GAa/Aa	-	-	0	0	0	0	-	.	.	.	.	.	HC	PHYLOCSF_WEAK	-
2	28870081	2:28870081:I:1	2.492e-06	1	195231	2.13702	0.968854	0.027405	1	TRMT61B	frameshift_variant	HIGH	ENSG00000171103	Transcript	ENST00000306108.10	protein_coding	1/7	-	229	197	66	S/FX	tCt/tTCt	-	-	0	0	0	0	-	.	.	.	.	.	HC	PHYLOCSF_WEAK	-
2	28870082	2:28870082:D:2	1.744e-05	7	195232	-0.372393	0.366198	0.309194	1	TRMT61B	frameshift_variant	HIGH	ENSG00000171103	Transcript	ENST00000306108.10	protein_coding	1/7	-	226-228	194-196	65-66	ES/VX	gAGTct/gTct	rs766894327	-	0	0	0	0	-	.	.	.	.	.	HC	PHYLOCSF_WEAK	-
2	28870106	2:28870106:I:1	2.492e-06	1	195232	0.896632	0.968856	0.354731	1	TRMT61B	frameshift_variant	HIGH	ENSG00000171103	Transcript	ENST00000306108.10	protein_coding	1/7	-	204	172	58	Q/TX	Caa/ACaa	-	-	0.02	0	0	0	-	.	.	.	.	.	HC	PHYLOCSF_WEAK	-
2	28870118	2:28870118:D:2	7.476e-06	3	195231	-0.0334635	0.559371	0.952296	1	TRMT61B	frameshift_variant	HIGH	ENSG00000171103	Transcript	ENST00000306108.10	protein_coding	1/7	-	190-192	158-160	53-54	EH/AX	gAGCac/gCac	-	-	0.03	0	0	0	-	.	.	.	.	.	HC	PHYLOCSF_WEAK	-
2	28870184	2:28870184:I:2	2.492e-06	1	195232	-0.694501	0.96886	0.473485	1	TRMT61B	frameshift_variant	HIGH	ENSG00000171103	Transcript	ENST00000306108.10	protein_coding	1/7	-	126	94	32	F/PX	Ttc/CCTtc	-	-	-	-	-	-	-	.	.	.	.	.	HC	PHYLOCSF_WEAK	-
2	28870189	2:28870189:D:1	9.968e-06	4	195231	-0.584857	0.484431	0.227316	1	TRMT61B	frameshift_variant	HIGH	ENSG00000171103	Transcript	ENST00000306108.10	protein_coding	1/7	-	120-121	88-89	30	E/X	GAg/Ag	-	-	0.01	0	0	0	-	.	.	.	.	.	HC	PHYLOCSF_WEAK	-
2	28870232	2:28870232:G:A	7.476e-06	3	195232	-0.123157	0.559373	0.825739	1	TRMT61B	stop_gained	HIGH	ENSG00000171103	Transcript	ENST00000306108.10	protein_coding	1/7	-	78	46	16	Q/*	Cag/Tag	rs373046761	0	0	0	0.03	0	-	.	.	.	.	.	HC	PHYLOCSF_WEAK	-
2	28870239	2:28870239:G:T	4.984e-06	2	195226	0.380126	0.685099	0.578999	1	TRMT61B	stop_gained	HIGH	ENSG00000171103	Transcript	ENST00000306108.10	protein_coding	1/7	-	71	39	13	C/*	tgC/tgA	rs370907208	0	0	0	0	0	-	.	.	.	.	.	HC	PHYLOCSF_WEAK	-
2	28870260	2:28870260:G:T	2.492e-06	1	195232	0.219729	0.968864	0.820587	1	TRMT61B	stop_gained	HIGH	ENSG00000171103	Transcript	ENST00000306108.10	protein_coding	1/7	-	50	18	6	C/*	tgC/tgA	-	-	0	0	0	0	-	.	.	.	.	.	HC	PHYLOCSF_WEAK	-
2	215312151	2:215312151:I:1	4.984e-06	2	195230	-0.104472	0.685091	0.878798	1	ATIC	frameshift_variant	HIGH	ENSG00000138363	Transcript	ENST00000236959.14	protein_coding	1/16	-	93	9	3	P/PX	ccC/ccCG	rs1206204131	-	0	0	0	0	-	.	.	.	.	.	HC	-	-
2	215312497	2:215312497:G:C	4.984e-06	2	195232	-0.590937	0.68509	0.388376	1	ATIC	splice_acceptor_variant	HIGH	ENSG00000138363	Transcript	ENST00000236959.14	protein_coding	-	1/15	-	-	-	-	-	rs780337532	3.98E-06	0.9	0.95	0	0	-	.	.	.	.	.	HC	-	-
2	215312506	2:215312506:A:T	2.492e-06	1	195231	1.42603	0.968845	0.141053	0.257326999	ATIC	missense_variant	MODERATE	ENSG00000138363	Transcript	ENST00000236959.14	protein_coding	2/16	-	112	28	10	S/C	Agt/Tgt	rs1559264058	3.98E-06	0	0	0	0	deleterious(0)	D	D	D	D;D;D	.	-	-	-
2	215312524	2:215312524:G:C	2.492e-06	1	195232	0.359782	0.968861	0.71038	0.257326999	ATIC	missense_variant	MODERATE	ENSG00000138363	Transcript	ENST00000236959.14	protein_coding	2/16	-	130	46	16	G/R	Ggc/Cgc	-	-	0	0	0	0	deleterious(0)	D	D	D	D;D;D	.	-	-	-
2	215312527	2:215312527:C:T	2.492e-06	1	195232	0.382798	0.968858	0.692768	0.257326999	ATIC	missense_variant	MODERATE	ENSG00000138363	Transcript	ENST00000236959.14	protein_coding	2/16	-	133	49	17	L/F	Ctt/Ttt	-	-	0	0	0	0	deleterious(0)	D	D	D	D;D;D	.	-	-	-
2	215312561	2:215312561:G:C	2.492e-06	1	195232	-1.27655	0.968856	0.187645	0.257326999	ATIC	missense_variant	MODERATE	ENSG00000138363	Transcript	ENST00000236959.14	protein_coding	2/16	-	167	83	28	G/A	gGt/gCt	-	-	0	0	0	0	deleterious(0)	D	D	D	D;D;D	.	-	-	-
2	215312569	2:215312569:C:A	2.492e-06	1	195231	0.121949	0.968867	0.899836	0.257326999	ATIC	missense_variant	MODERATE	ENSG00000138363	Transcript	ENST00000236959.14	protein_coding	2/16	-	175	91	31	L/M	Ctg/Atg	-	-	0	0	0	0	deleterious(0)	D	D	D	D;D;D	.	-	-	-
2	215312591	2:215312591:C:T	4.984e-06	2	195232	-0.207079	0.685099	0.762452	0.257326999	ATIC	missense_variant	MODERATE	ENSG00000138363	Transcript	ENST00000236959.14	protein_coding	2/16	-	197	113	38	A/V	gCa/gTa	-	-	0	0	0	0	deleterious(0)	D	D	D	D;D;D	.	-	-	-
2	215312602	2:215312602:A:G	7.476e-06	3	195232	0.455803	0.559374	0.415161	0.257326999	ATIC	missense_variant	MODERATE	ENSG00000138363	Transcript	ENST00000236959.14	protein_coding	2/16	-	208	124	42	R/G	Agg/Ggg	rs1264031936	3.98E-06	0	0	0	0	deleterious(0)	D	D	D	D;D;D	.	-	-	-
2	215312607	2:215312607:I:1	0.00028159	113	195232	-0.0715447	0.0919866	0.436704	1	ATIC	frameshift_variant	HIGH	ENSG00000138363	Transcript	ENST00000236959.14	protein_coding	2/16	-	213	129	43	D/DX	gaT/gaTG	rs745351197	7.95E-06	0	0	0	0	-	.	.	.	.	.	HC	-	-
2	215312609	2:215312609:I:1	0.00028159	113	195232	-0.0715447	0.0919866	0.436704	1	ATIC	frameshift_variant	HIGH	ENSG00000138363	Transcript	ENST00000236959.14	protein_coding	2/16	-	215	131	44	A/AX	gCt/gCAt	rs771672928,CX041665	7.95E-06	0	0	0	0	-	.	.	.	.	.	HC	-	-
2	215312615	2:215312615:I:1	4.984e-06	2	195232	-0.931973	0.685092	0.173717	1	ATIC	frameshift_variant	HIGH	ENSG00000138363	Transcript	ENST00000236959.14	protein_coding	2/16	-	221	137	46	L/LX	cTg/cTGg	-	-	0	0	0	0	-	.	.	.	.	.	HC	-	-
2	215318156	2:215318156:G:A	9.968e-06	4	195224	0.545109	0.484435	0.260486	1	ATIC	splice_acceptor_variant	HIGH	ENSG00000138363	Transcript	ENST00000236959.14	protein_coding	-	2/15	-	-	-	-	-	-	-	0.93	1	0	0	-	.	.	.	.	.	HC	-	-
2	215318165	2:215318165:I:1	4.984e-06	2	195230	-0.263273	0.685088	0.700764	1	ATIC	frameshift_variant	HIGH	ENSG00000138363	Transcript	ENST00000236959.14	protein_coding	3/16	-	239	155	52	S/SX	tCt/tCTt	-	-	0.05	0	0	0	-	.	.	.	.	.	HC	-	-
2	215318177	2:215318177:G:T	2.492e-06	1	195232	1.38688	0.968858	0.152302	0.257326999	ATIC	missense_variant	MODERATE	ENSG00000138363	Transcript	ENST00000236959.14	protein_coding	3/16	-	251	167	56	G/V	gGa/gTa	rs1430045479	-	0	0	0	0	deleterious(0)	D	D	D	D;D;D	.	-	-	-
2	215318194	2:215318194:G:C	7.227e-05	29	195229	0.173917	0.179926	0.333743	0.257326999	ATIC	missense_variant	MODERATE	ENSG00000138363	Transcript	ENST00000236959.14	protein_coding	3/16	-	268	184	62	G/R	Ggg/Cgg	rs771410955,COSV52695785	7.95E-06	0	0	0	0	deleterious(0)	D	D	D	D;D;D	.	-	-	-
2	215318197	2:215318197:G:A	2.492e-06	1	195227	-0.900184	0.968855	0.352827	0.257326999	ATIC	missense_variant	MODERATE	ENSG00000138363	Transcript	ENST00000236959.14	protein_coding	3/16	-	271	187	63	G/R	Gga/Aga	rs1257984179	3.98E-06	0	0	0	0	deleterious(0)	D	D	D	D;D;D	.	-	-	-
2	215318206	2:215318206:A:G	2.492e-06	1	195232	0.0398483	0.968859	0.967193	0.257326999	ATIC	missense_variant	MODERATE	ENSG00000138363	Transcript	ENST00000236959.14	protein_coding	3/16	-	280	196	66	K/E	Aaa/Gaa	rs1482054722	3.98E-06	0	0	0	0	deleterious(0)	D	D	D	D;D;D	.	-	-	-
2	215318222	2:215318222:C:T	2.492e-06	1	195226	-0.907428	0.968846	0.348961	0.257326999	ATIC	missense_variant	MODERATE	ENSG00000138363	Transcript	ENST00000236959.14	protein_coding	3/16	-	296	212	71	A/V	gCa/gTa	rs764278248	7.95E-06	0	0	0	0	deleterious(0.03)	D	D	D	D;D;D	.	-	-	-
2	215318225	2:215318225:T:C	2.492e-06	1	195225	-0.783498	0.968862	0.418701	0.257326999	ATIC	missense_variant	MODERATE	ENSG00000138363	Transcript	ENST00000236959.14	protein_coding	3/16	-	299	215	72	V/A	gTc/gCc	-	-	0	0	0	0	deleterious(0)	D	D	D	D;D;D	.	-	-	-
2	215319691	2:215319691:G:T	2.492e-06	1	195215	1.6296	0.968856	0.0925733	0.257326999	ATIC	missense_variant	MODERATE	ENSG00000138363	Transcript	ENST00000236959.14	protein_coding	4/16	-	334	250	84	D/Y	Gat/Tat	-	-	0	0.02	0	0	deleterious(0)	D	D	D	D;D;D	.	-	-	-
2	215319701	2:215319701:A:G	1.246e-05	5	195224	0.74108	0.433285	0.0871979	0.257326999	ATIC	missense_variant	MODERATE	ENSG00000138363	Transcript	ENST00000236959.14	protein_coding	4/16	-	344	260	87	D/G	gAc/gGc	rs780532278	7.96E-06	0	0	0	0	deleterious(0)	D	D	D	D;D;D	.	-	-	-
2	215319703	2:215319703:I:1	4.986e-06	2	195139	-0.275772	0.685147	0.687316	1	ATIC	frameshift_variant	HIGH	ENSG00000138363	Transcript	ENST00000236959.14	protein_coding	4/16	-	346	262	88	M/IX	Atg/ATtg	rs752911895	3.98E-06	0	0	0	0	-	.	.	.	.	.	HC	-	-
2	215319726	2:215319726:D:5	4.991e-06	2	194942	-0.0140307	0.685096	0.983661	1	ATIC	frameshift_variant,splice_region_variant	HIGH	ENSG00000138363	Transcript	ENST00000236959.14	protein_coding	4/16	-	369-374	285-290	95-97	LIR/LX	ctTATAAGa/ctTa	-	-	-	-	-	-	-	.	.	.	.	.	HC	-	-
2	215325239	2:215325239:A:C	2.492e-06	1	195212	-0.0675948	0.968869	0.944379	1	ATIC	splice_acceptor_variant	HIGH	ENSG00000138363	Transcript	ENST00000236959.14	protein_coding	-	4/15	-	-	-	-	-	-	-	0	0.92	0	0	-	.	.	.	.	.	HC	-	-
2	215325253	2:215325253:D:1	2.492e-06	1	195220	-2.20668	0.968856	0.0227506	1	ATIC	frameshift_variant	HIGH	ENSG00000138363	Transcript	ENST00000236959.14	protein_coding	5/16	-	387-388	303-304	101-102	CN/CX	tgCAat/tgCat	rs1275735361	3.98E-06	0	0	0	0	-	.	.	.	.	.	HC	-	-
2	215325278	2:215325278:G:A	2.492e-06	1	195231	-1.00018	0.968855	0.30192	0.257326999	ATIC	missense_variant	MODERATE	ENSG00000138363	Transcript	ENST00000236959.14	protein_coding	5/16	-	412	328	110	V/M	Gtg/Atg	-	-	0	0	0	0	deleterious(0)	D	D	D	D;D;D	.	-	-	-
2	215325279	2:215325279:I:2	4.984e-06	2	195227	0.412681	0.685092	0.546926	1	ATIC	frameshift_variant	HIGH	ENSG00000138363	Transcript	ENST00000236959.14	protein_coding	5/16	-	413	329	110	V/VX	gTg/gTGGg	rs1194428756	-	-	-	-	-	-	.	.	.	.	.	HC	-	-
2	215325314	2:215325314:G:A	2.492e-06	1	195228	-1.9711	0.96886	0.0419079	0.257326999	ATIC	missense_variant	MODERATE	ENSG00000138363	Transcript	ENST00000236959.14	protein_coding	5/16	-	448	364	122	E/K	Gag/Aag	-	-	0	0	0	0	deleterious(0)	D	D	D	D;D;D	.	-	-	-
2	215325321	2:215325321:T:C	2.492e-06	1	195226	-0.357577	0.968865	0.712077	0.257326999	ATIC	missense_variant	MODERATE	ENSG00000138363	Transcript	ENST00000236959.14	protein_coding	5/16	-	455	371	124	I/T	aTt/aCt	rs749096659	3.98E-06	0	0	0	0	deleterious(0)	D	D	D	D;D;D	.	-	-	-
2	215325322	2:215325322:T:G	4.984e-06	2	195222	-0.156992	0.685089	0.818749	0.257326999	ATIC	missense_variant	MODERATE	ENSG00000138363	Transcript	ENST00000236959.14	protein_coding	5/16	-	456	372	124	I/M	atT/atG	rs1021031556	-	0	0	0	0	deleterious(0)	D	D	D	D;D;D	.	-	-	-
2	215325995	2:215325995:A:C	2.492e-06	1	195232	-0.350748	0.968858	0.717336	0.257326999	ATIC	missense_variant	MODERATE	ENSG00000138363	Transcript	ENST00000236959.14	protein_coding	6/16	-	472	388	130	T/P	Acc/Ccc	-	-	0	0	0	0	deleterious(0)	D	D	D	D;D;D	.	-	-	-
2	215326002	2:215326002:T:A	2.492e-06	1	195232	-1.53569	0.968853	0.112953	0.257326999	ATIC	missense_variant	MODERATE	ENSG00000138363	Transcript	ENST00000236959.14	protein_coding	6/16	-	479	395	132	L/Q	cTg/cAg	-	-	0.01	0	0	0	deleterious(0)	D	D	D	D;D;D	.	-	-	-
2	215326024	2:215326024:C:A	2.492e-06	1	195230	2.816	0.968838	0.00365455	0.257326999	ATIC	missense_variant	MODERATE	ENSG00000138363	Transcript	ENST00000236959.14	protein_coding	6/16	-	501	417	139	H/Q	caC/caA	rs775773173,COSV52695707	-	0	0	0	0	deleterious(0)	D	D	D	D;D;D	.	-	-	-
2	215326031	2:215326031:G:A	2.492e-06	1	195231	0.822807	0.968865	0.395744	0.257326999	ATIC	missense_variant	MODERATE	ENSG00000138363	Transcript	ENST00000236959.14	protein_coding	6/16	-	508	424	142	V/M	Gtg/Atg	rs1320118810	-	0	0	0	0	deleterious(0)	D	D	D	D;D;D	.	-	-	-
2	215326035	2:215326035:C:T	2.492e-06	1	195193	1.00952	0.96885	0.297423	0.257326999	ATIC	missense_variant	MODERATE	ENSG00000138363	Transcript	ENST00000236959.14	protein_coding	6/16	-	512	428	143	T/I	aCa/aTa	rs374518196	-	0	0	0	0	deleterious(0)	D	D	D	D;D;D	.	-	-	-
2	215326055	2:215326055:G:T	4.984e-06	2	195232	0.373024	0.685086	0.586103	0.257326999	ATIC	missense_variant	MODERATE	ENSG00000138363	Transcript	ENST00000236959.14	protein_coding	6/16	-	532	448	150	D/Y	Gac/Tac	-	-	0	0	0	0	deleterious(0)	D	D	D	D;D;D	.	-	-	-
2	215326058	2:215326058:T:G	2.492e-06	1	195232	0.33312	0.968868	0.730979	0.257326999	ATIC	missense_variant	MODERATE	ENSG00000138363	Transcript	ENST00000236959.14	protein_coding	6/16	-	535	451	151	Y/D	Tat/Gat	-	-	0	0	0.09	0	deleterious(0)	D	D	D	D;D;D	.	-	-	-
2	215326059	2:215326059:A:G	9.968e-06	4	195231	0.425924	0.484433	0.379283	0.257326999	ATIC	missense_variant	MODERATE	ENSG00000138363	Transcript	ENST00000236959.14	protein_coding	6/16	-	536	452	151	Y/C	tAt/tGt	rs1416799646,COSV52693343	3.98E-06	0	0	0	0	deleterious(0)	D	D	D	D;D;D	.	-	-	-
2	215326095	2:215326095:I:1	2.492e-06	1	195232	-1.47154	0.968854	0.128803	1	ATIC	frameshift_variant	HIGH	ENSG00000138363	Transcript	ENST00000236959.14	protein_coding	6/16	-	572	488	163	S/SX	aGt/aGTt	-	-	0	0	0	0	-	.	.	.	.	.	HC	-	-
2	215326137	2:215326137:A:G	4.984e-06	2	195232	-0.325214	0.685094	0.635002	0.75	ATIC	missense_variant,splice_region_variant	MODERATE	ENSG00000138363	Transcript	ENST00000236959.14	protein_coding	6/16	-	614	530	177	K/R	aAg/aGg	-	-	0	0	0.53	0.91	deleterious(0.02)	P	P	D	D;D;D	.	-	-	-
2	215326139	2:215326139:G:A	4.984e-06	2	195232	-0.235327	0.68509	0.731224	1	ATIC	splice_donor_variant	HIGH	ENSG00000138363	Transcript	ENST00000236959.14	protein_coding	-	6/15	-	-	-	-	-	rs763921823	8.00E-06	0	0	0.26	0.95	-	.	.	.	.	.	HC	-	-
2	215326831	2:215326831:C:G	7.974e-05	32	195230	-0.262442	0.183108	0.151786	0.257326999	ATIC	missense_variant	MODERATE	ENSG00000138363	Transcript	ENST00000236959.14	protein_coding	7/16	-	625	541	181	H/D	Cat/Gat	rs754023595	7.97E-06	0	0	0	0	deleterious(0.02)	D	D	D	D;D;D	.	-	-	-
2	215326840	2:215326840:C:T	2.492e-06	1	195232	0.230613	0.968865	0.811863	1	ATIC	stop_gained	HIGH	ENSG00000138363	Transcript	ENST00000236959.14	protein_coding	7/16	-	634	550	184	Q/*	Caa/Taa	rs767367112	3.98E-06	0.12	0.28	0	0	-	.	.	.	.	.	HC	-	-
2	215326845	2:215326845:T:A	1.744e-05	7	195232	0.25478	0.366199	0.486591	1	ATIC	stop_gained	HIGH	ENSG00000138363	Transcript	ENST00000236959.14	protein_coding	7/16	-	639	555	185	Y/*	taT/taA	rs755609164	7.96E-06	0.02	0.15	0	0	-	.	.	.	.	.	HC	-	-
2	215326847	2:215326847:A:T	2.492e-06	1	195232	-0.385808	0.968859	0.690477	0.257326999	ATIC	missense_variant	MODERATE	ENSG00000138363	Transcript	ENST00000236959.14	protein_coding	7/16	-	641	557	186	D/V	gAt/gTt	rs1280042774	-	0.12	0.24	0	0	deleterious(0)	D	D	D	D;D;D	.	-	-	-
2	215326849	2:215326849:G:A	2.492e-06	1	195232	0.123048	0.968859	0.898938	0.75	ATIC	missense_variant	MODERATE	ENSG00000138363	Transcript	ENST00000236959.14	protein_coding	7/16	-	643	559	187	E/K	Gaa/Aaa	rs951055955	3.98E-06	0.12	0.51	0	0	tolerated(0.38)	B	B	D	D;D;D	.	-	-	-
2	215326867	2:215326867:T:G	2.492e-06	1	195232	0.223373	0.968859	0.817663	0.257326999	ATIC	missense_variant	MODERATE	ENSG00000138363	Transcript	ENST00000236959.14	protein_coding	7/16	-	661	577	193	F/V	Ttc/Gtc	-	-	0	0	0	0	deleterious(0)	D	D	D	D;D;D	.	-	-	-
2	215326893	2:215326893:D:2	2.492e-06	1	195228	-0.767202	0.968866	0.428446	1	ATIC	frameshift_variant	HIGH	ENSG00000138363	Transcript	ENST00000236959.14	protein_coding	7/16	-	687-689	603-605	201-202	VS/VX	gtATCt/gtAt	-	-	0	0	0	0	-	.	.	.	.	.	HC	-	-
2	215326897	2:215326897:C:T	2.243e-05	9	195232	0.186323	0.322959	0.56399	1	ATIC	stop_gained	HIGH	ENSG00000138363	Transcript	ENST00000236959.14	protein_coding	7/16	-	691	607	203	Q/*	Cag/Tag	COSV52694039	-	0	0	0	0	-	.	.	.	.	.	HC	-	-
2	215326913	2:215326913:A:G	2.492e-06	1	195232	-0.103305	0.968863	0.915086	0.257326999	ATIC	missense_variant	MODERATE	ENSG00000138363	Transcript	ENST00000236959.14	protein_coding	7/16	-	707	623	208	Y/C	tAt/tGt	rs149917863	3.98E-06	0	0	0	0	deleterious(0)	D	D	D	D;D;D	.	-	-	-
2	215326921	2:215326921:A:G	2.492e-06	1	195232	-1.07398	0.968856	0.267648	0.257326999	ATIC	missense_variant	MODERATE	ENSG00000138363	Transcript	ENST00000236959.14	protein_coding	7/16	-	715	631	211	N/D	Aac/Gac	-	-	0.04	0	0	0	deleterious(0.01)	D	D	D	D;D;D	.	-	-	-
2	215326925	2:215326925:C:T	2.492e-06	1	195232	-0.0305604	0.96886	0.974837	0.257326999	ATIC	missense_variant	MODERATE	ENSG00000138363	Transcript	ENST00000236959.14	protein_coding	7/16	-	719	635	212	P/L	cCa/cTa	-	-	0	0	0	0	deleterious(0)	D	D	D	D;D;D	.	-	-	-
2	215326928	2:215326928:A:G	2.492e-06	1	195232	0.859909	0.968856	0.374783	0.257326999	ATIC	missense_variant	MODERATE	ENSG00000138363	Transcript	ENST00000236959.14	protein_coding	7/16	-	722	638	213	H/R	cAt/cGt	-	-	0	0	0	0	deleterious(0)	D	D	D	D;D;D	.	-	-	-
2	215326937	2:215326937:C:A	2.492e-06	1	195231	0.289056	0.96886	0.765439	0.257326999	ATIC	missense_variant	MODERATE	ENSG00000138363	Transcript	ENST00000236959.14	protein_coding	7/16	-	731	647	216	P/H	cCt/cAt	rs1374646574	7.96E-06	0	0	0	0.01	deleterious(0.01)	D	D	D	D;D;D	.	-	-	-
2	215326937	2:215326937:C:T	2.492e-06	1	195231	1.07852	0.968861	0.265631	0.257326999	ATIC	missense_variant	MODERATE	ENSG00000138363	Transcript	ENST00000236959.14	protein_coding	7/16	-	731	647	216	P/L	cCt/cTt	-	-	0	0	0	0.02	deleterious(0)	D	D	D	D;D;D	.	-	-	-
2	215326967	2:215326967:T:A	2.492e-06	1	195232	-0.897936	0.968858	0.354032	0.257326999	ATIC	missense_variant	MODERATE	ENSG00000138363	Transcript	ENST00000236959.14	protein_coding	7/16	-	761	677	226	L/H	cTt/cAt	-	-	0	0	0	0	deleterious(0)	D	D	D	D;D;D	.	-	-	-
2	215332406	2:215332406:T:C	2.492e-06	1	195232	-0.646045	0.96886	0.504894	0.257326999	ATIC	missense_variant	MODERATE	ENSG00000138363	Transcript	ENST00000236959.14	protein_coding	8/16	-	797	713	238	I/T	aTa/aCa	-	-	0	0	0	0	deleterious(0.01)	D	D	D	D;D;D	.	-	-	-
2	215332414	2:215332414:T:C	7.476e-06	3	195232	0.0737119	0.559374	0.895162	0.257326999	ATIC	missense_variant	MODERATE	ENSG00000138363	Transcript	ENST00000236959.14	protein_coding	8/16	-	805	721	241	C/R	Tgc/Cgc	-	-	0	0	0	0	deleterious(0)	D	D	D	D;D;D	.	-	-	-
2	215332420	2:215332420:G:A	4.984e-06	2	195232	0.307976	0.685093	0.653043	0.257326999	ATIC	missense_variant	MODERATE	ENSG00000138363	Transcript	ENST00000236959.14	protein_coding	8/16	-	811	727	243	A/T	Gct/Act	rs746845244	3.98E-06	0	0	0	0	deleterious(0)	D	D	D	D;D;D	.	-	-	-
2	215332470	2:215332470:T:G	9.968e-06	4	195232	0.0788447	0.484433	0.87071	0.75	ATIC	missense_variant	MODERATE	ENSG00000138363	Transcript	ENST00000236959.14	protein_coding	8/16	-	861	777	259	I/M	atT/atG	-	-	0	0	0.59	0.04	tolerated(0.1)	B	B	N	N;N;N	.	-	-	-
2	215332474	2:215332474:G:A	2.492e-06	1	195232	-0.078997	0.968863	0.935016	0.257326999	ATIC	missense_variant	MODERATE	ENSG00000138363	Transcript	ENST00000236959.14	protein_coding	8/16	-	865	781	261	A/T	Gcc/Acc	-	-	0	0	0.17	0	deleterious(0)	D	D	D	D;D;D	.	-	-	-
2	215332501	2:215332501:C:A	2.492e-06	1	195232	-0.51359	0.968858	0.596045	0.257326999	ATIC	missense_variant	MODERATE	ENSG00000138363	Transcript	ENST00000236959.14	protein_coding	8/16	-	892	808	270	P/T	Cca/Aca	COSV52691668	-	0	0	0	0	deleterious(0)	D	D	D	D;D;D	.	-	-	-
2	215333380	2:215333380:A:G	2.492e-06	1	195232	-0.303389	0.968859	0.754174	0.75	ATIC	missense_variant	MODERATE	ENSG00000138363	Transcript	ENST00000236959.14	protein_coding	9/16	-	929	845	282	D/G	gAt/gGt	rs1254092406	-	0	0	0.92	0	tolerated(0.35)	B	B	D	D;D;D	.	-	-	-
2	215333422	2:215333422:T:A	2.492e-06	1	195232	0.722526	0.968858	0.455819	0.257326999	ATIC	missense_variant	MODERATE	ENSG00000138363	Transcript	ENST00000236959.14	protein_coding	9/16	-	971	887	296	L/H	cTc/cAc	-	-	0	0	0	0	deleterious(0.01)	D	D	D	D;D;D	.	-	-	-
2	215333431	2:215333431:D:1	2.492e-06	1	195226	0.306254	0.968853	0.751928	1	ATIC	frameshift_variant	HIGH	ENSG00000138363	Transcript	ENST00000236959.14	protein_coding	9/16	-	980-981	896-897	299	I/X	aTC/aT	-	-	0	0	0	0	-	.	.	.	.	.	HC	-	-
2	215333445	2:215333445:I:1	2.492e-06	1	195229	0.22352	0.968852	0.817543	1	ATIC	frameshift_variant	HIGH	ENSG00000138363	Transcript	ENST00000236959.14	protein_coding	9/16	-	994	910	304	A/VX	Gca/GTca	-	-	0	0	0	0	-	.	.	.	.	.	HC	-	-
2	215333446	2:215333446:C:T	4.984e-06	2	195214	0.187925	0.685085	0.783847	0.75	ATIC	missense_variant	MODERATE	ENSG00000138363	Transcript	ENST00000236959.14	protein_coding	9/16	-	995	911	304	A/V	gCa/gTa	-	-	0	0	0.58	0.01	deleterious(0.04)	P	P	D	D;D;D	.	-	-	-
2	215334946	2:215334946:D:1	2.492e-06	1	195227	-0.528919	0.968856	0.585121	1	ATIC	frameshift_variant	HIGH	ENSG00000138363	Transcript	ENST00000236959.14	protein_coding	10/16	-	1034-1035	950-951	317	D/X	gAT/gA	-	-	0	0.07	0	0	-	.	.	.	.	.	HC	-	-
2	215334969	2:215334969:T:C	2.492e-06	1	195231	-0.404896	0.96886	0.676013	0.257326999	ATIC	missense_variant	MODERATE	ENSG00000138363	Transcript	ENST00000236959.14	protein_coding	10/16	-	1057	973	325	C/R	Tgt/Cgt	rs778747159	3.98E-06	0.1	0	0	0	deleterious(0)	D	D	D	D;D;D	.	-	-	-
2	215334976	2:215334976:D:1	4.984e-06	2	195221	-0.220448	0.685097	0.747623	1	ATIC	frameshift_variant	HIGH	ENSG00000138363	Transcript	ENST00000236959.14	protein_coding	10/16	-	1064-1065	980-981	327	V/X	gTA/gT	-	-	0	0	0	0	-	.	.	.	.	.	HC	-	-
2	215334984	2:215334984:G:A	2.492e-06	1	195222	1.7114	0.968866	0.0773318	0.257326999	ATIC	missense_variant	MODERATE	ENSG00000138363	Transcript	ENST00000236959.14	protein_coding	10/16	-	1072	988	330	A/T	Gca/Aca	-	-	0	0	0.01	0.04	deleterious(0)	D	D	D	D;D;D	.	-	-	-
2	215336048	2:215336048:D:1	2.492e-06	1	195208	1.14904	0.968873	0.235639	1	ATIC	frameshift_variant	HIGH	ENSG00000138363	Transcript	ENST00000236959.14	protein_coding	11/16	-	1106-1107	1022-1023	341	I/X	aTA/aT	-	-	0	0	0	0	-	.	.	.	.	.	HC	-	-
2	215336054	2:215336054:C:A	2.492e-06	1	195204	0.424914	0.968868	0.660975	0.257326999	ATIC	missense_variant	MODERATE	ENSG00000138363	Transcript	ENST00000236959.14	protein_coding	11/16	-	1112	1028	343	A/D	gCc/gAc	rs772232912	-	0	0	0	0	deleterious(0)	D	D	D	D;D;D	.	-	-	-
2	215336057	2:215336057:C:T	2.492e-06	1	195225	0.352677	0.968855	0.715848	0.257326999	ATIC	missense_variant	MODERATE	ENSG00000138363	Transcript	ENST00000236959.14	protein_coding	11/16	-	1115	1031	344	P/L	cCa/cTa	-	-	0.05	0	0	0	deleterious(0.02)	D	D	D	D;D;D	.	-	-	-
2	215336060	2:215336060:G:C	7.476e-06	3	195222	1.13752	0.559366	0.0419949	0.257326999	ATIC	missense_variant	MODERATE	ENSG00000138363	Transcript	ENST00000236959.14	protein_coding	11/16	-	1118	1034	345	G/A	gGa/gCa	-	-	0	0	0	0	deleterious(0.05)	D	D	D	D;D;D	.	-	-	-
2	215336062	2:215336062:T:G	4.984e-06	2	195228	-0.528044	0.685092	0.440848	0.257326999	ATIC	missense_variant	MODERATE	ENSG00000138363	Transcript	ENST00000236959.14	protein_coding	11/16	-	1120	1036	346	Y/D	Tat/Gat	-	-	0	0	0	0	deleterious(0)	D	D	D	D;D;D	.	-	-	-
2	215336111	2:215336111:A:G	4.985e-06	2	195194	-0.0583686	0.685088	0.932104	1	ATIC	missense_variant	MODERATE	ENSG00000138363	Transcript	ENST00000236959.14	protein_coding	11/16	-	1169	1085	362	Y/C	tAt/tGt	rs755898039	2.39E-05	0	0	0	0	deleterious(0)	D	D	D	D;D;D	Likely pathogenic	-	-	-
2	215336119	2:215336119:C:T	4.985e-06	2	195190	0.841353	0.685092	0.219416	0.257326999	ATIC	missense_variant	MODERATE	ENSG00000138363	Transcript	ENST00000236959.14	protein_coding	11/16	-	1177	1093	365	L/F	Ctt/Ttt	rs779389808,COSV99377313	7.96E-06	0	0	0	0	deleterious(0.05)	D	D	D	D;D;D	.	-	-	-
2	215338766	2:215338766:A:G	2.492e-06	1	195231	0.38036	0.968861	0.694626	0.75	ATIC	intron_variant	MODIFIER	ENSG00000138363	Transcript	ENST00000236959.14	protein_coding	-	11/15	-	-	-	-	-	-	-	0.82	0.04	0	0	-	.	.	.	.	.	-	-	-
2	215338809	2:215338809:G:C	2.492e-06	1	195231	1.18982	0.968859	0.219423	0.257326999	ATIC	missense_variant	MODERATE	ENSG00000138363	Transcript	ENST00000236959.14	protein_coding	12/16	-	1213	1129	377	E/Q	Gaa/Caa	-	-	0	0	0	0	deleterious(0)	D	D	D	D;D;D	.	-	-	-
2	215338828	2:215338828:G:A	9.968e-06	4	195232	0.389202	0.484431	0.421732	0.257326999	ATIC	missense_variant	MODERATE	ENSG00000138363	Transcript	ENST00000236959.14	protein_coding	12/16	-	1232	1148	383	G/D	gGt/gAt	-	-	0	0	0	0	deleterious(0)	D	D	D	D;D;D	.	-	-	-
2	215338843	2:215338843:A:G	4.984e-06	2	195231	0.560345	0.685086	0.413404	0.257326999	ATIC	missense_variant	MODERATE	ENSG00000138363	Transcript	ENST00000236959.14	protein_coding	12/16	-	1247	1163	388	Q/R	cAg/cGg	-	-	0	0	0	0	deleterious(0.01)	D	D	D	D;D;D	.	-	-	-
2	215344822	2:215344822:C:T	3.738e-05	15	195232	-0.258211	0.258947	0.318689	0.257326999	ATIC	missense_variant	MODERATE	ENSG00000138363	Transcript	ENST00000236959.14	protein_coding	13/16	-	1355	1271	424	A/V	gCt/gTt	rs771004872	7.96E-06	0	0	0	0	deleterious(0.02)	D	D	D	D;D;D	.	-	-	-
2	215344828	2:215344828:A:G	3.489e-05	14	195232	0.257042	0.268725	0.338809	1	ATIC	missense_variant	MODERATE	ENSG00000138363	Transcript	ENST00000236959.14	protein_coding	13/16	-	1361	1277	426	K/R	aAg/aGg	rs121434478,CM041244	1.19E-05	0	0	0.04	0	deleterious(0)	D	D	D	A;A;A	Pathogenic	-	-	-
2	215344831	2:215344831:A:C	2.492e-06	1	195232	-0.302049	0.968859	0.755225	0.257326999	ATIC	missense_variant	MODERATE	ENSG00000138363	Transcript	ENST00000236959.14	protein_coding	13/16	-	1364	1280	427	Y/S	tAc/tCc	rs1370804349	-	0	0	0	0	deleterious(0)	D	D	D	D;D;D	.	-	-	-
2	215344843	2:215344843:D:2	4.984e-06	2	195230	-0.84255	0.685089	0.218758	1	ATIC	frameshift_variant	HIGH	ENSG00000138363	Transcript	ENST00000236959.14	protein_coding	13/16	-	1376-1378	1292-1294	431-432	NS/NX	aACTct/aAct	rs750764514	7.95E-06	0	0	0	0	-	.	.	.	.	.	HC	-	-
2	215344849	2:215344849:T:A	2.492e-06	1	195231	-1.23624	0.968858	0.201965	0.257326999	ATIC	missense_variant	MODERATE	ENSG00000138363	Transcript	ENST00000236959.14	protein_coding	13/16	-	1382	1298	433	V/E	gTg/gAg	-	-	0	0	0	0	deleterious(0)	D	D	D	D;D;D	.	-	-	-
2	215346771	2:215346771:G:C	7.476e-06	3	195230	-0.789511	0.559366	0.158117	0.257326999	ATIC	missense_variant	MODERATE	ENSG00000138363	Transcript	ENST00000236959.14	protein_coding	14/16	-	1417	1333	445	G/R	Gga/Cga	COSV52694727	-	0	0	0	0	deleterious(0)	D	D	D	D;D;D	.	-	-	-
2	215346771	2:215346771:G:T	4.984e-06	2	195229	1.45593	0.685083	0.0335717	1	ATIC	stop_gained	HIGH	ENSG00000138363	Transcript	ENST00000236959.14	protein_coding	14/16	-	1417	1333	445	G/*	Gga/Tga	COSV52694727	-	0.03	0.02	0	0	-	.	.	.	.	.	HC	-	-
2	215346774	2:215346774:G:A	2.492e-06	1	195232	-0.420096	0.96886	0.664581	0.257326999	ATIC	missense_variant	MODERATE	ENSG00000138363	Transcript	ENST00000236959.14	protein_coding	14/16	-	1420	1336	446	A/T	Gca/Aca	-	-	0	0	0	0	deleterious(0)	D	D	D	D;D;D	.	-	-	-
2	215346789	2:215346789:C:G	2.492e-06	1	195232	0.0352587	0.968867	0.97097	0.257326999	ATIC	missense_variant	MODERATE	ENSG00000138363	Transcript	ENST00000236959.14	protein_coding	14/16	-	1435	1351	451	R/G	Cgt/Ggt	-	-	0	0	0	0	deleterious(0)	D	D	D	D;D;D	.	-	-	-
2	215346810	2:215346810:G:A	4.984e-06	2	195232	-1.80126	0.685079	0.00855735	0.257326999	ATIC	missense_variant	MODERATE	ENSG00000138363	Transcript	ENST00000236959.14	protein_coding	14/16	-	1456	1372	458	A/T	Gca/Aca	rs1457462405	3.98E-06	0.01	0	0	0	deleterious(0)	D	D	D	D;D;D	.	-	-	-
2	215346817	2:215346817:A:G	9.968e-06	4	195232	-0.0711204	0.484439	0.883282	0.75	ATIC	missense_variant	MODERATE	ENSG00000138363	Transcript	ENST00000236959.14	protein_coding	14/16	-	1463	1379	460	D/G	gAt/gGt	-	-	0	0	0.93	0	tolerated(0.08)	D	D	D	D;D;D	.	-	-	-
2	215346832	2:215346832:G:A	9.968e-06	4	195232	-0.0221543	0.484434	0.963524	1	ATIC	stop_gained	HIGH	ENSG00000138363	Transcript	ENST00000236959.14	protein_coding	14/16	-	1478	1394	465	W/*	tGg/tAg	rs1359432445	3.98E-06	0	0	0	0	-	.	.	.	.	.	HC	-	-
2	215346837	2:215346837:C:T	2.492e-06	1	195232	0.0730655	0.968862	0.939886	0.257326999	ATIC	missense_variant	MODERATE	ENSG00000138363	Transcript	ENST00000236959.14	protein_coding	14/16	-	1483	1399	467	L/F	Ctt/Ttt	COSV99378012	-	0	0	0	0	deleterious(0.04)	D	D	D	D;D;D	.	-	-	-
2	215346846	2:215346846:C:T	4.984e-06	2	195232	-0.882497	0.968862	0.36237	0.257326999	ATIC	missense_variant	MODERATE	ENSG00000138363	Transcript	ENST00000236959.14	protein_coding	14/16	-	1492	1408	470	H/Y	Cat/Tat	rs1043260810	3.98E-06	0	0	0	0	deleterious(0.02)	D	D	D	D;D;D	.	-	-	-
2	215346852	2:215346852:C:T	1.994e-05	8	195232	-0.0955506	0.342552	0.780293	1	ATIC	stop_gained	HIGH	ENSG00000138363	Transcript	ENST00000236959.14	protein_coding	14/16	-	1498	1414	472	Q/*	Caa/Taa	rs778968960	3.98E-06	0	0	0	0	-	.	.	.	.	.	HC	-	-
2	215346867	2:215346867:A:T	2.492e-06	1	195232	-0.850056	0.968858	0.380282	1	ATIC	stop_gained	HIGH	ENSG00000138363	Transcript	ENST00000236959.14	protein_coding	14/16	-	1513	1429	477	K/*	Aag/Tag	rs754889604	7.96E-06	0	0	0	0	-	.	.	.	.	.	HC	-	-
2	215346910	2:215346910:T:C	2.492e-06	1	195232	1.32104	0.96886	0.172726	0.257326999	ATIC	missense_variant	MODERATE	ENSG00000138363	Transcript	ENST00000236959.14	protein_coding	14/16	-	1556	1472	491	I/T	aTc/aCc	rs770416487	3.98E-06	0	0	0	0	deleterious(0.02)	D	D	D	D;D;D	.	-	-	-
2	215346912	2:215346912:G:A	3.738e-05	15	195230	-0.0954147	0.258946	0.712521	0.257326999	ATIC	missense_variant	MODERATE	ENSG00000138363	Transcript	ENST00000236959.14	protein_coding	14/16	-	1558	1474	492	D/N	Gat/Aat	rs771474223	7.96E-06	0	0	0	0.01	deleterious(0.02)	D	D	D	D;D;D	.	-	-	-
2	215346912	2:215346912:G:T	4.984e-06	2	195218	0.204802	0.68509	0.764985	0.257326999	ATIC	missense_variant	MODERATE	ENSG00000138363	Transcript	ENST00000236959.14	protein_coding	14/16	-	1558	1474	492	D/Y	Gat/Tat	rs771474223	-	0	0	0	0.01	deleterious(0)	D	D	D	D;D;D	.	-	-	-
2	215346919	2:215346919:A:G	2.492e-06	1	195232	0.0073726	0.968859	0.993929	0.257326999	ATIC	missense_variant	MODERATE	ENSG00000138363	Transcript	ENST00000236959.14	protein_coding	14/16	-	1565	1481	494	Y/C	tAt/tGt	COSV52693712	-	0	0	0	0	deleterious(0.02)	D	D	D	D;D;D	.	-	-	-
2	215346969	2:215346969:C:G	4.985e-06	2	195180	0.752067	0.68511	0.272323	0.75	ATIC	intron_variant	MODIFIER	ENSG00000138363	Transcript	ENST00000236959.14	protein_coding	-	14/15	-	-	-	-	-	rs776094827	4.00E-06	0	0	0.67	0	-	.	.	.	.	.	-	-	-
2	215349182	2:215349182:T:A	2.492e-06	1	195232	0.610936	0.968859	0.528321	0.257326999	ATIC	missense_variant	MODERATE	ENSG00000138363	Transcript	ENST00000236959.14	protein_coding	15/16	-	1676	1592	531	L/Q	cTg/cAg	rs767188600	7.95E-06	0	0	0	0	deleterious(0.03)	D	D	D	D;D;D	.	-	-	-
2	215349191	2:215349191:T:G	2.492e-06	1	195232	0.983148	0.968857	0.310226	0.257326999	ATIC	missense_variant	MODERATE	ENSG00000138363	Transcript	ENST00000236959.14	protein_coding	15/16	-	1685	1601	534	V/G	gTt/gGt	-	-	0	0	0	0	deleterious(0)	D	D	D	D;D;D	.	-	-	-
2	215349218	2:215349218:C:A	2.492e-06	1	195231	-0.305515	0.968859	0.752508	0.257326999	ATIC	missense_variant	MODERATE	ENSG00000138363	Transcript	ENST00000236959.14	protein_coding	15/16	-	1712	1628	543	P/H	cCt/cAt	COSV52692340	-	0	0	0	0	deleterious(0)	D	D	D	D;D;D	.	-	-	-
2	215349227	2:215349227:A:G	2.492e-06	1	195231	-1.67719	0.968855	0.0834341	0.75	ATIC	missense_variant	MODERATE	ENSG00000138363	Transcript	ENST00000236959.14	protein_coding	15/16	-	1721	1637	546	D/G	gAt/gGt	-	-	0	0	0.75	0.06	deleterious(0)	D	D	D	D;D;D	.	-	-	-
2	215349240	2:215349240:A:T	2.492e-06	1	195231	-0.489634	0.96886	0.613299	0.257326999	ATIC	missense_variant	MODERATE	ENSG00000138363	Transcript	ENST00000236959.14	protein_coding	15/16	-	1734	1650	550	R/S	agA/agT	rs772131457	-	0	0	0	0	deleterious(0)	D	D	D	D;D;D	.	-	-	-
2	215349250	2:215349250:I:1	2.492e-06	1	195232	1.59609	0.968854	0.0994769	1	ATIC	splice_donor_variant	HIGH	ENSG00000138363	Transcript	ENST00000236959.14	protein_coding	-	15/15	-	-	-	-	-	rs774428258	3.98E-06	0	0	0.09	0.74	-	.	.	.	.	.	HC	-	-
2	215349540	2:215349540:G:A	2.492e-06	1	195232	-0.90927	0.968857	0.34799	0.257326999	ATIC	missense_variant	MODERATE	ENSG00000138363	Transcript	ENST00000236959.14	protein_coding	16/16	-	1748	1664	555	G/D	gGt/gAt	-	-	0	0	0	0	deleterious(0)	D	D	D	D;D;D	.	-	-	-
2	215349579	2:215349579:A:G	2.492e-06	1	195232	-0.336272	0.968859	0.728531	0.257326999	ATIC	missense_variant	MODERATE	ENSG00000138363	Transcript	ENST00000236959.14	protein_coding	16/16	-	1787	1703	568	D/G	gAc/gGc	rs776004386	3.98E-06	0	0.04	0	0	deleterious(0)	D	D	D	D;D;D	.	-	-	-
2	215349630	2:215349630:C:T	9.968e-06	4	195232	0.381086	0.484433	0.431479	0.257326999	ATIC	missense_variant	MODERATE	ENSG00000138363	Transcript	ENST00000236959.14	protein_coding	16/16	-	1838	1754	585	T/M	aCg/aTg	rs145243313	3.98E-06	0	0	0	0	deleterious(0)	D	D	D	D;D;D	.	-	-	-
3	24122892	3:24122892:C:T	2.492e-06	1	195232	0.562644	0.968859	0.561424	1	THRB	missense_variant	MODERATE	ENSG00000151090	Transcript	ENST00000280696.9	protein_coding	7/7	-	1664	1423	475	E/K	Gag/Aag	rs1553609090,CM942145	-	0	0	0.05	0	deleterious(0.02)	.	.	D	D;D;D;D	Pathogenic	-	-	-
3	24122913	3:24122913:G:C	2.492e-06	1	195231	1.16177	0.968862	0.230488	1	THRB	missense_variant	MODERATE	ENSG00000151090	Transcript	ENST00000280696.9	protein_coding	7/7	-	1643	1402	468	P/A	Cct/Gct	rs28933408,CD160852,CM014416,CM910372,CM941323	7.95E-06	0	0	0	0	deleterious(0.02)	.	.	D	D;D;D;D	Pathogenic	-	-	-
3	24127685	3:24127685:G:A	2.492e-06	1	195231	-1.93026	0.96885	0.0463369	1	THRB	missense_variant	MODERATE	ENSG00000151090	Transcript	ENST00000280696.9	protein_coding	6/7	-	1244	1003	335	R/C	Cgc/Tgc	rs121918696,CM145288,CM930705,COSV54983201	-	0	0	0	0	deleterious(0.01)	.	.	D	A;A;A;A	Pathogenic	-	-	-
3	24143557	3:24143557:D:1	2.492e-06	1	195232	0.937476	0.968863	0.333243	1	THRB	frameshift_variant	HIGH	ENSG00000151090	Transcript	ENST00000280696.9	protein_coding	4/7	-	967-968	726-727	242-243	EA/EX	gaAGcc/gaGcc	-	-	0	0	0	0	-	.	.	.	.	.	HC	-	-
3	46988970	3:46988970:G:A	2.492e-06	1	195232	0.425196	0.968861	0.660762	0.75	NBEAL2	missense_variant,splice_region_variant	MODERATE	ENSG00000160796	Transcript	ENST00000450053.8	protein_coding	3/54	-	465	269	90	R/K	aGg/aAg	-	-	0	0	0.71	0.98	deleterious(0)	P	B	.	D;D;D	.	-	-	-
3	46991644	3:46991644:C:G	2.492e-06	1	195232	-0.582599	0.968861	0.547625	1	NBEAL2	stop_gained	HIGH	ENSG00000160796	Transcript	ENST00000450053.8	protein_coding	8/54	-	1077	881	294	S/*	tCa/tGa	rs372277612,CM116016	4.22E-06	0.02	0	0	0	-	.	.	.	.	Pathogenic	-	-	-
3	46991674	3:46991674:G:A	4.984e-06	2	195232	0.243251	0.685091	0.722542	0.75	NBEAL2	missense_variant	MODERATE	ENSG00000160796	Transcript	ENST00000450053.8	protein_coding	8/54	-	1107	911	304	R/Q	cGg/cAg	rs1258088710	4.34E-06	0	0	0.7	0.07	tolerated(1)	B	B	.	D;D;N	.	-	-	-
3	46991688	3:46991688:G:A	9.968e-06	4	195232	-0.447451	0.484436	0.355668	0.75	NBEAL2	missense_variant,splice_region_variant	MODERATE	ENSG00000160796	Transcript	ENST00000450053.8	protein_coding	8/54	-	1121	925	309	D/N	Gac/Aac	rs757670039	8.98E-06	0	0	0.4	0.56	tolerated(0.79)	B	B	.	D;D;D	.	-	-	-
3	46992554	3:46992554:A:G	4.984e-06	2	195227	-2.58423	0.68507	0.00016186	0.75	NBEAL2	missense_variant,splice_region_variant	MODERATE	ENSG00000160796	Transcript	ENST00000450053.8	protein_coding	10/54	-	1308	1112	371	K/R	aAg/aGg	-	-	0	0	0.01	0.52	deleterious(0.01)	D	B	.	D;D;D	.	-	-	-
3	46992555	3:46992555:G:A	4.984e-06	2	195227	0.225418	0.685078	0.742126	0.75	NBEAL2	splice_region_variant,synonymous_variant	LOW	ENSG00000160796	Transcript	ENST00000450053.8	protein_coding	10/54	-	1309	1113	371	K	aaG/aaA	-	-	0	0	0.01	0.76	-	.	.	.	.	.	-	-	-
3	46992555	3:46992555:G:C	2.492e-06	1	195226	1.2031	0.968851	0.21432	0.75	NBEAL2	missense_variant,splice_region_variant	MODERATE	ENSG00000160796	Transcript	ENST00000450053.8	protein_coding	10/54	-	1309	1113	371	K/N	aaG/aaC	-	-	0	0	0.01	0.79	tolerated(0.3)	D	P	.	D;D;D	.	-	-	-
3	46993986	3:46993986:T:C	4.985e-06	2	195203	-0.384125	0.685077	0.575	1	NBEAL2	missense_variant	MODERATE	ENSG00000160796	Transcript	ENST00000450053.8	protein_coding	11/54	-	1359	1163	388	L/P	cTg/cCg	rs387907113,CM116017	-	0.01	0	0	0	deleterious(0)	D	D	.	D;D;D	Pathogenic	-	-	-
3	46994553	3:46994553:G:C	4.984e-06	2	195225	1.16875	0.968867	0.227703	0.75	NBEAL2	missense_variant,splice_region_variant	MODERATE	ENSG00000160796	Transcript	ENST00000450053.8	protein_coding	12/54	-	1492	1296	432	M/I	atG/atC	-	-	0	0	0	0.64	deleterious(0)	D	D	.	D;D;D	.	-	-	-
3	46995084	3:46995084:A:G	2.492e-06	1	195232	1.25407	0.968855	0.195533	0.044037493	NBEAL2	missense_variant	MODERATE	ENSG00000160796	Transcript	ENST00000450053.8	protein_coding	13/54	-	1545	1349	450	Q/R	cAg/cGg	COSV52762532	-	0	0	0	0	deleterious(0)	D	D	D	D;D;D	.	-	-	-
3	46995345	3:46995345:T:C	4.984e-06	2	195232	0.288003	0.685087	0.674202	0.044037493	NBEAL2	missense_variant	MODERATE	ENSG00000160796	Transcript	ENST00000450053.8	protein_coding	13/54	-	1806	1610	537	L/P	cTg/cCg	rs1486067491	4.19E-06	0	0	0	0	deleterious(0)	D	D	D	D;D;D	.	-	-	-
3	46995498	3:46995498:C:T	4.984e-06	2	195232	0.357587	0.685089	0.601701	0.044037493	NBEAL2	missense_variant	MODERATE	ENSG00000160796	Transcript	ENST00000450053.8	protein_coding	13/54	-	1959	1763	588	A/V	gCg/gTg	COSV52761956	-	0.01	0	0.02	0	deleterious(0)	D	D	D	D;D;D	.	-	-	-
3	46995511	3:46995511:I:1	2.492e-06	1	195232	0.881249	0.968859	0.363048	1	NBEAL2	frameshift_variant	HIGH	ENSG00000160796	Transcript	ENST00000450053.8	protein_coding	13/54	-	1972	1776	592	V/VX	gtA/gtAC	-	-	0.01	0	0	0	-	.	.	.	.	.	HC	-	-
3	46995522	3:46995522:A:T	4.984e-06	2	195232	1.05003	0.685088	0.125353	0.044037493	NBEAL2	missense_variant	MODERATE	ENSG00000160796	Transcript	ENST00000450053.8	protein_coding	13/54	-	1983	1787	596	Q/L	cAg/cTg	COSV52761372	-	0	0	0	0	deleterious(0.02)	D	D	D	D;D;D	.	-	-	-
3	46995540	3:46995540:D:5	2.492e-06	1	195231	-0.598935	0.968859	0.536453	1	NBEAL2	frameshift_variant	HIGH	ENSG00000160796	Transcript	ENST00000450053.8	protein_coding	13/54	-	2001-2006	1805-1810	602-604	GFT/GX	gGCTTCAcc/gGcc	-	-	-	-	-	-	-	.	.	.	.	.	HC	-	-
3	46995542	3:46995542:T:C	2.492e-06	1	195231	-0.467425	0.96886	0.629488	0.044037493	NBEAL2	missense_variant	MODERATE	ENSG00000160796	Transcript	ENST00000450053.8	protein_coding	13/54	-	2003	1807	603	F/L	Ttc/Ctc	-	-	0.01	0	0	0	deleterious(0)	D	D	D	D;D;D	.	-	-	-
3	46995590	3:46995590:D:1	2.492e-06	1	195232	-0.157124	0.96886	0.871169	1	NBEAL2	frameshift_variant	HIGH	ENSG00000160796	Transcript	ENST00000450053.8	protein_coding	13/54	-	2051-2052	1855-1856	619	T/X	ACc/Ac	-	-	0.02	0	0	0	-	.	.	.	.	.	HC	-	-
3	46995594	3:46995594:D:1	1.744e-05	7	195232	0.0478155	0.39554	0.903781	1	NBEAL2	frameshift_variant	HIGH	ENSG00000160796	Transcript	ENST00000450053.8	protein_coding	13/54	-	2055-2056	1859-1860	620	P/X	cCT/cC	rs1235183015	8.09E-06	0.03	0	0	0	-	.	.	.	.	.	HC	-	-
3	46995617	3:46995617:C:T	9.968e-06	4	195232	0.449456	0.484436	0.353517	1	NBEAL2	stop_gained	HIGH	ENSG00000160796	Transcript	ENST00000450053.8	protein_coding	13/54	-	2078	1882	628	R/*	Cga/Tga	rs775071851	4.06E-06	0	0	0	0.02	-	.	.	.	.	.	HC	-	-
3	46995772	3:46995772:G:A	9.968e-06	4	195231	-0.626216	0.484433	0.196124	0.044037493	NBEAL2	missense_variant	MODERATE	ENSG00000160796	Transcript	ENST00000450053.8	protein_coding	14/54	-	2153	1957	653	V/M	Gtg/Atg	-	-	0.02	0	0	0	deleterious(0)	D	D	D	D;D;D	.	-	-	-
3	46995775	3:46995775:G:A	1.744e-05	7	195231	0.805814	0.366196	0.0277728	0.044037493	NBEAL2	missense_variant	MODERATE	ENSG00000160796	Transcript	ENST00000450053.8	protein_coding	14/54	-	2156	1960	654	V/M	Gtg/Atg	COSV99435863	-	0.02	0	0	0	deleterious(0)	D	D	D	D;D;D	.	-	-	-
3	46995776	3:46995776:T:A	2.492e-06	1	195232	-1.1109	0.968857	0.251544	0.044037493	NBEAL2	missense_variant	MODERATE	ENSG00000160796	Transcript	ENST00000450053.8	protein_coding	14/54	-	2157	1961	654	V/E	gTg/gAg	-	-	0.02	0	0	0	deleterious(0)	D	D	D	D;D;D	.	-	-	-
3	46995779	3:46995779:C:T	2.492e-06	1	195232	-2.12223	0.968847	0.0284914	0.044037493	NBEAL2	missense_variant	MODERATE	ENSG00000160796	Transcript	ENST00000450053.8	protein_coding	14/54	-	2160	1964	655	A/V	gCt/gTt	-	-	0	0	0	0	deleterious(0)	D	D	D	D;D;D	.	-	-	-
3	46995781	3:46995781:G:A	2.492e-06	1	195232	-0.43545	0.968868	0.653113	0.044037493	NBEAL2	missense_variant	MODERATE	ENSG00000160796	Transcript	ENST00000450053.8	protein_coding	14/54	-	2162	1966	656	V/M	Gtg/Atg	-	-	0	0	0	0	deleterious(0.04)	D	D	D	D;D;D	.	-	-	-
3	46995782	3:46995782:T:A	2.492e-06	1	195232	0.0115276	0.968859	0.990507	0.044037493	NBEAL2	missense_variant	MODERATE	ENSG00000160796	Transcript	ENST00000450053.8	protein_coding	14/54	-	2163	1967	656	V/E	gTg/gAg	-	-	0	0	0	0	deleterious(0)	D	D	D	D;D;D	.	-	-	-
3	46995790	3:46995790:C:T	9.968e-06	4	195232	-0.0245724	0.484432	0.959545	0.044037493	NBEAL2	missense_variant	MODERATE	ENSG00000160796	Transcript	ENST00000450053.8	protein_coding	14/54	-	2171	1975	659	R/W	Cgg/Tgg	rs555487179	8.05E-06	0	0	0	0	deleterious(0)	D	D	D	D;D;D	Uncertain significance	-	-	-
3	46995794	3:46995794:A:T	4.984e-06	2	195231	-0.381101	0.685097	0.578026	0.044037493	NBEAL2	missense_variant	MODERATE	ENSG00000160796	Transcript	ENST00000450053.8	protein_coding	14/54	-	2175	1979	660	K/M	aAg/aTg	-	-	0	0	0	0	deleterious(0)	D	D	D	D;D;D	.	-	-	-
3	46995800	3:46995800:A:G	2.492e-06	1	195232	0.522008	0.968869	0.590039	0.044037493	NBEAL2	missense_variant	MODERATE	ENSG00000160796	Transcript	ENST00000450053.8	protein_coding	14/54	-	2181	1985	662	Y/C	tAt/tGt	rs1171833737	-	0	0	0	0	deleterious(0)	D	D	D	D;D;D	Uncertain significance	-	-	-
3	46995934	3:46995934:D:1	2.492e-06	1	195231	0.0546381	0.968865	0.955028	1	NBEAL2	frameshift_variant,splice_region_variant	HIGH	ENSG00000160796	Transcript	ENST00000450053.8	protein_coding	15/54	-	2230-2231	2034-2035	678-679	HC/HX	caCTgc/caCgc	-	-	0	0	0	0	-	.	.	.	.	.	HC	-	-
3	46995951	3:46995951:A:T	2.492e-06	1	195232	0.264346	0.968862	0.784975	0.044037493	NBEAL2	missense_variant	MODERATE	ENSG00000160796	Transcript	ENST00000450053.8	protein_coding	15/54	-	2247	2051	684	H/L	cAt/cTt	-	-	0	0	0	0	deleterious(0)	D	D	D	D;D;D	.	-	-	-
3	46995965	3:46995965:C:T	2.492e-06	1	195232	-0.296773	0.968861	0.759368	0.044037493	NBEAL2	missense_variant	MODERATE	ENSG00000160796	Transcript	ENST00000450053.8	protein_coding	15/54	-	2261	2065	689	R/W	Cgg/Tgg	rs1412880049,COSV52759800	4.04E-06	0	0	0	0	deleterious(0)	D	D	D	D;D;D	.	-	-	-
3	46996004	3:46996004:G:A	2.492e-06	1	195232	1.59909	0.968855	0.0988437	0.044037493	NBEAL2	missense_variant	MODERATE	ENSG00000160796	Transcript	ENST00000450053.8	protein_coding	15/54	-	2300	2104	702	G/S	Ggc/Agc	rs1019290762	8.13E-06	0	0	0	0	deleterious(0)	D	D	D	D;D;D	.	-	-	-
3	46996020	3:46996020:I:2	4.984e-06	2	195232	-0.918952	0.685093	0.179807	1	NBEAL2	frameshift_variant	HIGH	ENSG00000160796	Transcript	ENST00000450053.8	protein_coding	15/54	-	2316	2120	707	T/TX	aCa/aCAGa	-	-	-	-	-	-	-	.	.	.	.	.	HC	-	-
3	46996051	3:46996051:G:C	2.492e-06	1	195232	0.702545	0.968867	0.468379	0.75	NBEAL2	missense_variant,splice_region_variant	MODERATE	ENSG00000160796	Transcript	ENST00000450053.8	protein_coding	15/54	-	2347	2151	717	E/D	gaG/gaC	-	-	0	0	0.32	0.97	deleterious(0)	D	D	D	D;D;D	.	-	-	-
3	46996281	3:46996281:C:G	2.492e-06	1	195232	-1.44279	0.968859	0.136446	0.044037493	NBEAL2	missense_variant	MODERATE	ENSG00000160796	Transcript	ENST00000450053.8	protein_coding	16/54	-	2358	2162	721	S/C	tCc/tGc	COSV52757593	-	0	0	0	0	deleterious(0.01)	D	D	D	D;D;D	.	-	-	-
3	46996320	3:46996320:C:T	2.492e-06	1	195232	-0.885241	0.968858	0.360878	0.044037493	NBEAL2	missense_variant	MODERATE	ENSG00000160796	Transcript	ENST00000450053.8	protein_coding	16/54	-	2397	2201	734	T/I	aCc/aTc	rs892266397	-	0	0	0	0	deleterious(0.04)	D	D	D	D;D;D	.	-	-	-
3	46996485	3:46996485:A:G	1.744e-05	7	195229	0.3208	0.366202	0.38102	0.044037493	NBEAL2	missense_variant	MODERATE	ENSG00000160796	Transcript	ENST00000450053.8	protein_coding	16/54	-	2562	2366	789	Q/R	cAg/cGg	rs754839486	9.21E-06	0	0	0	0	deleterious(0)	D	D	D	D;D;D	.	-	-	-
3	46996485	3:46996485:A:T	7.476e-06	3	195225	0.1439	0.559381	0.796988	0.044037493	NBEAL2	missense_variant	MODERATE	ENSG00000160796	Transcript	ENST00000450053.8	protein_coding	16/54	-	2562	2366	789	Q/L	cAg/cTg	-	-	0.01	0	0.02	0	deleterious(0)	D	D	D	D;D;D	.	-	-	-
3	46996512	3:46996512:C:T	2.492e-06	1	195232	0.520566	0.968861	0.591063	0.044037493	NBEAL2	missense_variant	MODERATE	ENSG00000160796	Transcript	ENST00000450053.8	protein_coding	16/54	-	2589	2393	798	S/F	tCc/tTc	-	-	0.01	0	0.01	0	deleterious(0)	D	D	D	D;D;D	.	-	-	-
3	46996526	3:46996526:C:T	4.984e-06	2	195231	0.39317	0.685089	0.566038	0.75	NBEAL2	synonymous_variant	LOW	ENSG00000160796	Transcript	ENST00000450053.8	protein_coding	16/54	-	2603	2407	803	L	Ctg/Ttg	-	-	0	0	0.62	0	-	.	.	.	.	.	-	-	-
3	46996527	3:46996527:T:C	2.492e-06	1	195232	0.381433	0.968858	0.693808	0.044037493	NBEAL2	missense_variant	MODERATE	ENSG00000160796	Transcript	ENST00000450053.8	protein_coding	16/54	-	2604	2408	803	L/P	cTg/cCg	-	-	0.04	0	0	0	deleterious(0)	D	D	D	D;D;D	.	-	-	-
3	46996823	3:46996823:A:G	2.492e-06	1	195224	1.3178	0.968869	0.173785	0.044037493	NBEAL2	missense_variant	MODERATE	ENSG00000160796	Transcript	ENST00000450053.8	protein_coding	17/54	-	2742	2546	849	Y/C	tAc/tGc	-	-	0	0	0	0.02	deleterious(0)	D	D	D	D;D;D	.	-	-	-
3	46997008	3:46997008:C:T	2.492e-06	1	195230	1.54268	0.968857	0.111326	0.044037493	NBEAL2	missense_variant	MODERATE	ENSG00000160796	Transcript	ENST00000450053.8	protein_coding	18/54	-	2807	2611	871	R/C	Cgc/Tgc	rs751805290,COSV52753990	8.03E-06	0	0	0	0.02	deleterious(0)	D	D	D	D;D;D	.	-	-	-
3	46997015	3:46997015:C:T	2.492e-06	1	195230	0.103313	0.968862	0.91508	0.044037493	NBEAL2	missense_variant	MODERATE	ENSG00000160796	Transcript	ENST00000450053.8	protein_coding	18/54	-	2814	2618	873	T/M	aCg/aTg	rs767773399	4.01E-06	0	0	0	0	deleterious(0)	D	D	D	D;D;D	.	-	-	-
3	46997345	3:46997345:D:10	2.492e-06	1	195210	-0.423383	0.968782	0.662093	1	NBEAL2	frameshift_variant	HIGH	ENSG00000160796	Transcript	ENST00000450053.8	protein_coding	19/54	-	2932-2942	2736-2746	912-916	GPAET/GX	ggTCCAGCTGAAAcg/ggTcg	-	-	-	-	-	-	-	.	.	.	.	.	HC	-	-
3	46997566	3:46997566:C:T	4.984e-06	2	195232	-0.0895342	0.685087	0.89602	0.044037493	NBEAL2	missense_variant	MODERATE	ENSG00000160796	Transcript	ENST00000450053.8	protein_coding	20/54	-	3026	2830	944	R/W	Cgg/Tgg	rs374349472	8.28E-06	0.27	0.01	0	0	deleterious(0)	D	D	D	D;D;D	.	-	-	-
3	46997648	3:46997648:T:C	2.492e-06	1	195232	0.960883	0.968857	0.321311	0.044037493	NBEAL2	missense_variant	MODERATE	ENSG00000160796	Transcript	ENST00000450053.8	protein_coding	20/54	-	3108	2912	971	L/P	cTg/cCg	-	-	0.01	0	0	0	deleterious(0)	D	D	D	D;D;D	.	-	-	-
3	46997652	3:46997652:G:A	2.492e-06	1	195232	1.16563	0.968857	0.228939	0.75	NBEAL2	synonymous_variant	LOW	ENSG00000160796	Transcript	ENST00000450053.8	protein_coding	20/54	-	3112	2916	972	V	gtG/gtA	-	-	0.01	0	0.53	0	-	.	.	.	.	.	-	-	-
3	46997689	3:46997689:C:T	4.984e-06	2	195232	0.738953	0.685087	0.280756	1	NBEAL2	stop_gained	HIGH	ENSG00000160796	Transcript	ENST00000450053.8	protein_coding	20/54	-	3149	2953	985	R/*	Cga/Tga	rs545242950	5.77E-06	0	0	0.01	0	-	.	.	.	.	.	HC	-	-
3	46998125	3:46998125:A:G	4.984e-06	2	195231	-0.340673	0.685087	0.618999	0.044037493	NBEAL2	missense_variant	MODERATE	ENSG00000160796	Transcript	ENST00000450053.8	protein_coding	21/54	-	3213	3017	1006	Q/R	cAg/cGg	-	-	0	0	0	0	deleterious(0.01)	D	D	D	D;D;D	.	-	-	-
3	46998178	3:46998178:C:T	7.476e-06	3	195231	1.14826	0.559366	0.0400951	0.044037493	NBEAL2	missense_variant	MODERATE	ENSG00000160796	Transcript	ENST00000450053.8	protein_coding	21/54	-	3266	3070	1024	L/F	Ctc/Ttc	rs926911119	-	0	0	0	0	deleterious(0)	D	D	D	D;D;D	.	-	-	-
3	46998198	3:46998198:G:A	2.492e-06	1	195232	0.154662	0.968861	0.87317	1	NBEAL2	stop_gained	HIGH	ENSG00000160796	Transcript	ENST00000450053.8	protein_coding	21/54	-	3286	3090	1030	W/*	tgG/tgA	-	-	0	0	0	0	-	.	.	.	.	.	HC	-	-
3	46998471	3:46998471:C:T	2.492e-06	1	195227	0.348216	0.968858	0.71929	1	NBEAL2	stop_gained	HIGH	ENSG00000160796	Transcript	ENST00000450053.8	protein_coding	22/54	-	3323	3127	1043	Q/*	Cag/Tag	rs576251172	-	0.04	0	0	0	-	.	.	.	.	.	HC	-	-
3	46998552	3:46998552:C:T	2.492e-06	1	195230	-0.75606	0.968856	0.435178	0.044037493	NBEAL2	missense_variant	MODERATE	ENSG00000160796	Transcript	ENST00000450053.8	protein_coding	22/54	-	3404	3208	1070	R/C	Cgc/Tgc	rs1323267930,COSV52760810	4.13E-06	0	0	0	0	deleterious(0)	D	D	D	D;D;D	.	-	-	-
3	46998873	3:46998873:C:A	1.496e-05	6	195184	0.320509	0.395539	0.417764	0.75	NBEAL2	missense_variant	MODERATE	ENSG00000160796	Transcript	ENST00000450053.8	protein_coding	23/54	-	3574	3378	1126	D/E	gaC/gaA	rs376139545	-	0	0	0.74	0	tolerated(1)	B	B	N	D;N;N	.	-	-	-
3	46999422	3:46999422:G:T	7.476e-06	3	195232	-0.438468	0.559377	0.433128	0.75	NBEAL2	synonymous_variant	LOW	ENSG00000160796	Transcript	ENST00000450053.8	protein_coding	25/54	-	3847	3651	1217	G	ggG/ggT	-	-	0	0	0.88	0	-	.	.	.	.	.	-	-	-
3	46999647	3:46999647:G:C	2.492e-06	1	195232	0.077854	0.968863	0.935954	0.75	NBEAL2	missense_variant	MODERATE	ENSG00000160796	Transcript	ENST00000450053.8	protein_coding	26/54	-	3917	3721	1241	D/H	Gat/Cat	-	-	0.5	0	0	0	deleterious(0)	D	P	.	D;D;D	.	-	-	-
3	47000180	3:47000180:G:T	1.994e-05	8	195228	0.558578	0.342546	0.102963	1	NBEAL2	stop_gained	HIGH	ENSG00000160796	Transcript	ENST00000450053.8	protein_coding	27/54	-	4277	4081	1361	E/*	Gaa/Taa	rs1553663498	-	0.21	0	0	0	-	.	.	.	.	Pathogenic	-	-	-
3	47000252	3:47000252:C:T	4.984e-06	2	195232	0.374883	0.685086	0.584238	1	NBEAL2	stop_gained	HIGH	ENSG00000160796	Transcript	ENST00000450053.8	protein_coding	27/54	-	4349	4153	1385	Q/*	Cag/Tag	-	-	0	0	0	0	-	.	.	.	.	.	HC	-	-
3	47000342	3:47000342:G:T	2.492e-06	1	195232	1.63976	0.968856	0.0905579	0.044037493	NBEAL2	missense_variant	MODERATE	ENSG00000160796	Transcript	ENST00000450053.8	protein_coding	27/54	-	4439	4243	1415	D/Y	Gac/Tac	rs1286387099	4.10E-06	0	0	0	0	deleterious(0)	D	D	D	D;D;D	.	-	-	-
3	47000358	3:47000358:I:1	2.492e-06	1	195232	-1.29116	0.968855	0.182642	1	NBEAL2	frameshift_variant	HIGH	ENSG00000160796	Transcript	ENST00000450053.8	protein_coding	27/54	-	4455	4259	1420	E/EX	gAg/gAGg	-	-	0	0	0	0.01	-	.	.	.	.	.	HC	-	-
3	47000402	3:47000402:C:T	2.492e-06	1	195232	2.21534	0.968853	0.0222225	1	NBEAL2	stop_gained,splice_region_variant	HIGH	ENSG00000160796	Transcript	ENST00000450053.8	protein_coding	27/54	-	4499	4303	1435	Q/*	Cag/Tag	-	-	0	0	0.26	0.01	-	.	.	.	.	.	HC	-	-
3	47000404	3:47000404:G:A	2.492e-06	1	195232	-0.25756	0.968858	0.790364	0.75	NBEAL2	splice_region_variant,synonymous_variant	LOW	ENSG00000160796	Transcript	ENST00000450053.8	protein_coding	27/54	-	4501	4305	1435	Q	caG/caA	-	-	0	0	0.91	0.16	-	.	.	.	.	.	-	-	-
3	47001003	3:47001003:A:G	2.492e-06	1	195232	0.525358	0.968857	0.587651	0.75	NBEAL2	splice_region_variant,synonymous_variant	LOW	ENSG00000160796	Transcript	ENST00000450053.8	protein_coding	28/54	-	4504	4308	1436	Q	caA/caG	-	-	0.97	0	0	0	-	.	.	.	.	.	-	-	-
3	47001058	3:47001058:I:2	2.492e-06	1	195220	0.217782	0.968857	0.822149	1	NBEAL2	frameshift_variant	HIGH	ENSG00000160796	Transcript	ENST00000450053.8	protein_coding	28/54	-	4559	4363	1455	W/WX	Tgg/TGGgg	-	-	-	-	-	-	-	.	.	.	.	.	HC	-	-
3	47001101	3:47001101:G:A	7.476e-06	3	195232	0.0849875	0.559373	0.87924	0.044037493	NBEAL2	missense_variant	MODERATE	ENSG00000160796	Transcript	ENST00000450053.8	protein_coding	28/54	-	4602	4406	1469	R/H	cGt/cAt	rs1366517392,COSV99435511	-	0	0	0	0	deleterious(0)	D	D	D	D;D;D	.	-	-	-
3	47001109	3:47001109:G:A	2.492e-06	1	195232	-0.832531	0.968861	0.390183	0.044037493	NBEAL2	missense_variant	MODERATE	ENSG00000160796	Transcript	ENST00000450053.8	protein_coding	28/54	-	4610	4414	1472	V/I	Gtt/Att	-	-	0	0	0	0	deleterious(0.02)	D	D	D	D;D;D	.	-	-	-
3	47001118	3:47001118:G:A	7.476e-06	3	195232	-0.116785	0.559383	0.834624	0.044037493	NBEAL2	missense_variant	MODERATE	ENSG00000160796	Transcript	ENST00000450053.8	protein_coding	28/54	-	4619	4423	1475	V/M	Gtg/Atg	rs896190897	4.08E-06	0	0	0	0	deleterious(0.01)	D	D	D	D;D;D	.	-	-	-
3	47001161	3:47001161:C:A	1.994e-05	8	195232	-0.0631061	0.342549	0.853837	0.044037493	NBEAL2	missense_variant	MODERATE	ENSG00000160796	Transcript	ENST00000450053.8	protein_coding	28/54	-	4662	4466	1489	P/Q	cCa/cAa	rs1458653777	0	0	0	0	0	deleterious(0.01)	D	D	D	D;D;D	.	-	-	-
3	47001278	3:47001278:G:T	4.984e-06	2	195232	-0.362673	0.685086	0.596541	1	NBEAL2	splice_acceptor_variant	HIGH	ENSG00000160796	Transcript	ENST00000450053.8	protein_coding	-	28/53	-	-	-	-	-	rs763842878	1.21E-05	0.7	0.94	0	0	-	.	.	.	.	Pathogenic	LC	-	ANC_ALLELE
3	47001287	3:47001287:A:G	2.492e-06	1	195232	-0.0297766	0.968858	0.975482	0.044037493	NBEAL2	missense_variant	MODERATE	ENSG00000160796	Transcript	ENST00000450053.8	protein_coding	29/54	-	4689	4493	1498	E/G	gAg/gGg	-	-	0.02	0	0	0	deleterious(0.01)	D	D	D	D;D;D	.	-	-	-
3	47001323	3:47001323:D:1	7.476e-06	3	195231	-0.489976	0.559376	0.381068	1	NBEAL2	frameshift_variant	HIGH	ENSG00000160796	Transcript	ENST00000450053.8	protein_coding	29/54	-	4725-4726	4529-4530	1510	E/X	gAG/gA	-	-	0	0	0	0	-	.	.	.	.	.	HC	-	-
3	47001407	3:47001407:G:A	7.476e-06	3	195232	-0.347433	0.559377	0.53453	0.044037493	NBEAL2	missense_variant	MODERATE	ENSG00000160796	Transcript	ENST00000450053.8	protein_coding	29/54	-	4809	4613	1538	G/D	gGc/gAc	rs1248536540,COSV52754649	8.06E-06	0.07	0	0.12	0	deleterious(0)	D	D	D	D;D;D	.	-	-	-
3	47001431	3:47001431:G:A	2.492e-06	1	195232	0.398474	0.968858	0.680866	0.044037493	NBEAL2	missense_variant	MODERATE	ENSG00000160796	Transcript	ENST00000450053.8	protein_coding	29/54	-	4833	4637	1546	S/N	aGt/aAt	rs780904939	8.11E-06	0	0	0	0	deleterious(0)	D	D	D	D;D;D	.	-	-	-
3	47001733	3:47001733:D:1	2.492e-06	1	195231	-0.0376968	0.968858	0.968963	1	NBEAL2	frameshift_variant	HIGH	ENSG00000160796	Transcript	ENST00000450053.8	protein_coding	30/54	-	4885-4886	4689-4690	1563-1564	WP/WX	tgGCcc/tgGcc	-	-	0.02	0	0	0	-	.	.	.	.	.	HC	-	-
3	47001788	3:47001788:C:T	4.984e-06	2	195232	0.163839	0.685093	0.810991	0.044037493	NBEAL2	missense_variant	MODERATE	ENSG00000160796	Transcript	ENST00000450053.8	protein_coding	30/54	-	4940	4744	1582	R/W	Cgg/Tgg	rs751610136	8.03E-06	0	0	0.02	0	deleterious(0)	D	D	D	D;D;D	.	-	-	-
3	47001797	3:47001797:C:T	1.495e-05	6	195232	0.0395091	0.395542	0.920435	0.044037493	NBEAL2	missense_variant	MODERATE	ENSG00000160796	Transcript	ENST00000450053.8	protein_coding	30/54	-	4949	4753	1585	L/F	Ctt/Ttt	-	-	0	0	0.01	0	deleterious(0)	D	D	D	D;D;D	.	-	-	-
3	47001825	3:47001825:A:T	2.492e-06	1	195232	0.558412	0.968867	0.564376	0.75	NBEAL2	missense_variant,splice_region_variant	MODERATE	ENSG00000160796	Transcript	ENST00000450053.8	protein_coding	30/54	-	4977	4781	1594	Q/L	cAg/cTg	-	-	0	0	0.56	0	deleterious(0)	P	P	D	D;D;D	.	-	-	-
3	47001932	3:47001932:G:A	2.492e-06	1	195232	0.645715	0.96886	0.505113	0.044037493	NBEAL2	missense_variant	MODERATE	ENSG00000160796	Transcript	ENST00000450053.8	protein_coding	31/54	-	4991	4795	1599	A/T	Gcc/Acc	-	-	0	0	0	0	deleterious(0.01)	D	D	D	D;D;D	.	-	-	-
3	47001937	3:47001937:C:A	4.984e-06	2	195223	0.45932	0.6851	0.502577	1	NBEAL2	stop_gained	HIGH	ENSG00000160796	Transcript	ENST00000450053.8	protein_coding	31/54	-	4996	4800	1600	Y/*	taC/taA	-	-	0.5	0.01	0	0	-	.	.	.	.	.	HC	-	-
3	47001938	3:47001938:G:A	2.492e-06	1	195232	-0.172293	0.96886	0.858856	0.044037493	NBEAL2	missense_variant	MODERATE	ENSG00000160796	Transcript	ENST00000450053.8	protein_coding	31/54	-	4997	4801	1601	V/M	Gtg/Atg	rs1198419702	4.09E-06	0.15	0	0	0	deleterious(0.01)	D	D	D	D;D;D	.	-	-	-
3	47001986	3:47001986:G:T	2.492e-06	1	195232	0.0967917	0.968865	0.920422	1	NBEAL2	stop_gained	HIGH	ENSG00000160796	Transcript	ENST00000450053.8	protein_coding	31/54	-	5045	4849	1617	E/*	Gag/Tag	-	-	0	0	0.02	0	-	.	.	.	.	.	HC	-	-
3	47002143	3:47002143:G:A	9.969e-06	4	195212	0.388109	0.484427	0.423033	0.044037493	NBEAL2	missense_variant	MODERATE	ENSG00000160796	Transcript	ENST00000450053.8	protein_coding	31/54	-	5202	5006	1669	R/H	cGc/cAc	rs371072275	0	0	0	0	0	deleterious(0.03)	D	D	D	D;D;D	.	-	-	-
3	47002201	3:47002201:D:1	2.492e-06	1	195230	0.483982	0.968869	0.617404	1	NBEAL2	frameshift_variant	HIGH	ENSG00000160796	Transcript	ENST00000450053.8	protein_coding	31/54	-	5260-5261	5064-5065	1688-1689	LP/LX	ctGCca/ctGca	-	-	0.01	0	0	0	-	.	.	.	.	.	HC	-	-
3	47002262	3:47002262:G:A	4.984e-06	2	195232	0.895091	0.685087	0.191372	0.044037493	NBEAL2	missense_variant	MODERATE	ENSG00000160796	Transcript	ENST00000450053.8	protein_coding	31/54	-	5321	5125	1709	E/K	Gaa/Aaa	rs1222222566,COSV52762419	4.79E-06	0	0	0	0	deleterious(0)	D	D	D	D;D;D	.	-	-	-
3	47002268	3:47002268:C:T	1.744e-05	7	195232	-0.141971	0.366201	0.698249	0.044037493	NBEAL2	missense_variant	MODERATE	ENSG00000160796	Transcript	ENST00000450053.8	protein_coding	31/54	-	5327	5131	1711	R/C	Cgc/Tgc	rs769702311	4.74E-06	0	0	0	0	deleterious(0)	D	D	D	D;D;D	.	-	-	-
3	47002693	3:47002693:C:T	2.492e-06	1	195232	0.561687	0.96886	0.56209	0.044037493	NBEAL2	missense_variant	MODERATE	ENSG00000160796	Transcript	ENST00000450053.8	protein_coding	33/54	-	5546	5350	1784	R/C	Cgc/Tgc	rs759587349	4.49E-06	0	0	0	0	deleterious(0)	D	D	D	D;D;D	.	-	-	-
3	47002694	3:47002694:G:A	2.492e-06	1	195232	0.914408	0.968859	0.345273	0.044037493	NBEAL2	missense_variant	MODERATE	ENSG00000160796	Transcript	ENST00000450053.8	protein_coding	33/54	-	5547	5351	1784	R/H	cGc/cAc	rs767540017	0	0.01	0	0	0	deleterious(0)	D	D	D	D;D;D	.	-	-	-
3	47002721	3:47002721:C:T	2.492e-06	1	195232	-0.135287	0.968864	0.888949	0.75	NBEAL2	missense_variant	MODERATE	ENSG00000160796	Transcript	ENST00000450053.8	protein_coding	33/54	-	5574	5378	1793	A/V	gCa/gTa	-	-	0	0	0.99	0	tolerated(0.58)	B	B	N	D;N;N	.	-	-	-
3	47002750	3:47002750:I:1	2.492e-06	1	195232	0.363638	0.968861	0.707419	1	NBEAL2	frameshift_variant	HIGH	ENSG00000160796	Transcript	ENST00000450053.8	protein_coding	33/54	-	5603	5407	1803	W/WX	Tgg/TGgg	rs794726683	1.08E-05	0	0	0.01	0	-	.	.	.	.	Pathogenic	HC	-	-
3	47002768	3:47002768:C:T	2.492e-06	1	195232	0.125451	0.968858	0.896975	1	NBEAL2	stop_gained	HIGH	ENSG00000160796	Transcript	ENST00000450053.8	protein_coding	33/54	-	5621	5425	1809	Q/*	Cag/Tag	-	-	0	0	0.01	0	-	.	.	.	.	.	HC	-	-
3	47002772	3:47002772:D:8	2.492e-06	1	195228	0.253602	0.96886	0.793512	1	NBEAL2	frameshift_variant	HIGH	ENSG00000160796	Transcript	ENST00000450053.8	protein_coding	33/54	-	5625-5633	5429-5437	1810-1813	LASP/LX	cTCGCCAGCCca/cTca	-	-	-	-	-	-	-	.	.	.	.	.	HC	-	-
3	47002802	3:47002802:G:A	9.968e-06	4	195232	-0.373554	0.484432	0.440638	0.75	NBEAL2	missense_variant,splice_region_variant	MODERATE	ENSG00000160796	Transcript	ENST00000450053.8	protein_coding	33/54	-	5655	5459	1820	R/K	aGg/aAg	-	-	0	0	0.32	0.51	tolerated(0.1)	B	B	N	D;D;D	.	-	-	-
3	47002976	3:47002976:D:1	2.492e-06	1	195232	0.0393676	0.968859	0.967589	1	NBEAL2	frameshift_variant	HIGH	ENSG00000160796	Transcript	ENST00000450053.8	protein_coding	34/54	-	5675-5676	5479-5480	1827	W/X	TGg/Tg	-	-	0.09	0	0	0	-	.	.	.	.	.	HC	-	-
3	47003006	3:47003006:C:T	2.492e-06	1	195232	0.928124	0.968865	0.338089	0.044037493	NBEAL2	missense_variant	MODERATE	ENSG00000160796	Transcript	ENST00000450053.8	protein_coding	34/54	-	5705	5509	1837	R/C	Cgc/Tgc	rs764998180	8.07E-06	0	0	0	0	deleterious(0)	D	D	D	D;D;D	.	-	-	-
3	47003007	3:47003007:G:A	1.246e-05	5	195232	0.316003	0.43329	0.465811	0.044037493	NBEAL2	missense_variant	MODERATE	ENSG00000160796	Transcript	ENST00000450053.8	protein_coding	34/54	-	5706	5510	1837	R/H	cGc/cAc	rs1476667235,COSV52762117,COSV52762957	8.07E-06	0	0	0	0	deleterious(0)	D	D	D	D;D;D	.	-	-	-
3	47003024	3:47003024:G:A	2.492e-06	1	195232	1.11848	0.968857	0.248324	0.044037493	NBEAL2	missense_variant	MODERATE	ENSG00000160796	Transcript	ENST00000450053.8	protein_coding	34/54	-	5723	5527	1843	V/M	Gtg/Atg	-	-	0	0	0	0	deleterious(0)	D	D	D	D;D;D	.	-	-	-
3	47003070	3:47003070:G:A	4.984e-06	2	195232	-0.528333	0.685097	0.440602	0.044037493	NBEAL2	missense_variant	MODERATE	ENSG00000160796	Transcript	ENST00000450053.8	protein_coding	34/54	-	5769	5573	1858	R/Q	cGa/cAa	rs1466643475,COSV99436646	4.10E-06	0	0	0	0	deleterious(0)	D	D	D	D;D;D	.	-	-	-
3	47003081	3:47003081:G:C	4.984e-06	2	195232	4.794e-05	0.685092	0.999944	0.75	NBEAL2	missense_variant,splice_region_variant	MODERATE	ENSG00000160796	Transcript	ENST00000450053.8	protein_coding	34/54	-	5780	5584	1862	G/R	Ggt/Cgt	-	-	0	0	0	0.5	deleterious(0)	P	P	N	D;D;D	.	-	-	-
3	47003185	3:47003185:D:1	2.492e-06	1	195231	0.340718	0.968861	0.725087	1	NBEAL2	frameshift_variant	HIGH	ENSG00000160796	Transcript	ENST00000450053.8	protein_coding	35/54	-	5792-5793	5596-5597	1866	L/X	CTg/Cg	-	-	0.01	0	0	0	-	.	.	.	.	.	HC	-	-
3	47003198	3:47003198:D:1	4.984e-06	2	195232	1.32955	0.68508	0.0522929	1	NBEAL2	frameshift_variant	HIGH	ENSG00000160796	Transcript	ENST00000450053.8	protein_coding	35/54	-	5805-5806	5609-5610	1870	E/X	gAG/gA	-	-	0.26	0	0.07	0	-	.	.	.	.	.	HC	-	-
3	47003272	3:47003272:C:T	4.984e-06	2	195232	-1.29533	0.685081	0.0586565	1	NBEAL2	stop_gained	HIGH	ENSG00000160796	Transcript	ENST00000450053.8	protein_coding	35/54	-	5879	5683	1895	Q/*	Cag/Tag	-	-	0	0	0.01	0	-	.	.	.	.	.	HC	-	-
3	47003280	3:47003280:C:T	2.492e-06	1	195231	2.17432	0.968846	0.024818	0.75	NBEAL2	synonymous_variant	LOW	ENSG00000160796	Transcript	ENST00000450053.8	protein_coding	35/54	-	5887	5691	1897	G	ggC/ggT	rs770451069,COSV52763046	4.05E-06	0	0	0.5	0.01	-	.	.	.	.	.	-	-	-
3	47003895	3:47003895:G:A	2.492e-06	1	195232	0.732723	0.968859	0.449486	0.044037493	NBEAL2	missense_variant	MODERATE	ENSG00000160796	Transcript	ENST00000450053.8	protein_coding	36/54	-	5996	5800	1934	V/M	Gtg/Atg	rs946047950	4.02E-06	0	0	0	0	deleterious(0)	D	D	D	D;D;D	.	-	-	-
3	47004104	3:47004104:T:C	2.492e-06	1	195232	-1.02496	0.968857	0.290098	0.044037493	NBEAL2	missense_variant	MODERATE	ENSG00000160796	Transcript	ENST00000450053.8	protein_coding	37/54	-	6105	5909	1970	L/P	cTg/cCg	-	-	0	0	0	0	deleterious(0)	D	D	D	D;D;D	.	-	-	-
3	47004130	3:47004130:C:T	4.984e-06	2	195232	-0.164577	0.685089	0.810155	0.044037493	NBEAL2	missense_variant	MODERATE	ENSG00000160796	Transcript	ENST00000450053.8	protein_coding	37/54	-	6131	5935	1979	R/W	Cgg/Tgg	rs771025246,COSV99437512	4.02E-06	0	0	0	0	deleterious(0)	D	D	D	D;D;D	Uncertain significance	-	-	-
3	47004131	3:47004131:G:A	4.984e-06	2	195232	0.574866	0.685091	0.401409	0.044037493	NBEAL2	missense_variant	MODERATE	ENSG00000160796	Transcript	ENST00000450053.8	protein_coding	37/54	-	6132	5936	1979	R/Q	cGg/cAg	rs1391877230	-	0	0	0	0	deleterious(0)	D	D	D	D;D;D	.	-	-	-
3	47004146	3:47004146:G:A	2.492e-06	1	195232	-0.481871	0.96886	0.618937	0.044037493	NBEAL2	missense_variant	MODERATE	ENSG00000160796	Transcript	ENST00000450053.8	protein_coding	37/54	-	6147	5951	1984	R/H	cGc/cAc	rs1427122730	8.03E-06	0	0	0	0	deleterious(0)	D	D	D	D;D;D	.	-	-	-
3	47004148	3:47004148:C:T	2.492e-06	1	195232	-0.19987	0.968863	0.836562	0.044037493	NBEAL2	missense_variant	MODERATE	ENSG00000160796	Transcript	ENST00000450053.8	protein_coding	37/54	-	6149	5953	1985	R/C	Cgt/Tgt	rs772059475,COSV52754274,COSV52757670	4.01E-06	0	0	0	0	deleterious(0)	D	D	D	D;D;D	.	-	-	-
3	47004330	3:47004330:D:1	2.492e-06	1	195228	1.54122	0.968861	0.111667	1	NBEAL2	frameshift_variant	HIGH	ENSG00000160796	Transcript	ENST00000450053.8	protein_coding	37/54	-	6331-6332	6135-6136	2045-2046	PS/PX	ccCTct/ccCct	-	-	0.03	0	0.01	0	-	.	.	.	.	.	HC	-	-
3	47004394	3:47004394:G:A	2.492e-06	1	195230	-0.560302	0.968863	0.563056	1	NBEAL2	splice_donor_variant	HIGH	ENSG00000160796	Transcript	ENST00000450053.8	protein_coding	-	37/53	-	-	-	-	-	-	-	0	0	0.01	0.99	-	.	.	.	.	.	HC	-	-
3	47004508	3:47004508:G:T	2.493e-06	1	195150	-1.35996	0.968842	0.160412	0.044037493	NBEAL2	missense_variant	MODERATE	ENSG00000160796	Transcript	ENST00000450053.8	protein_coding	38/54	-	6408	6212	2071	R/L	cGt/cTt	-	-	0	0	0	0	deleterious(0)	D	D	D	D;D;D	.	-	-	-
3	47004520	3:47004520:A:G	2.492e-06	1	195232	1.277	0.968854	0.187489	0.044037493	NBEAL2	missense_variant	MODERATE	ENSG00000160796	Transcript	ENST00000450053.8	protein_coding	38/54	-	6420	6224	2075	N/S	aAc/aGc	rs745341306	-	0	0	0	0	deleterious(0.02)	D	D	D	D;D;D	.	-	-	-
3	47004553	3:47004553:C:G	2.492e-06	1	195231	-1.03997	0.968856	0.283094	0.044037493	NBEAL2	missense_variant	MODERATE	ENSG00000160796	Transcript	ENST00000450053.8	protein_coding	38/54	-	6453	6257	2086	A/G	gCg/gGg	rs367834497	8.03E-06	0	0	0	0	deleterious(0)	D	D	D	D;D;D	.	-	-	-
3	47004553	3:47004553:C:T	2.492e-06	1	195231	-1.31478	0.968855	0.17477	0.044037493	NBEAL2	missense_variant	MODERATE	ENSG00000160796	Transcript	ENST00000450053.8	protein_coding	38/54	-	6453	6257	2086	A/V	gCg/gTg	rs367834497	-	0	0	0	0	deleterious(0)	D	D	D	D;D;D	.	-	-	-
3	47004558	3:47004558:C:T	2.492e-06	1	195231	1.18776	0.968861	0.220224	0.044037493	NBEAL2	missense_variant	MODERATE	ENSG00000160796	Transcript	ENST00000450053.8	protein_coding	38/54	-	6458	6262	2088	R/W	Cgg/Tgg	rs762392684,COSV52761563	4.02E-06	0	0	0	0	deleterious(0)	D	D	D	D;D;D	.	-	-	-
3	47004559	3:47004559:G:A	4.984e-06	2	195229	-0.472674	0.685081	0.490224	0.044037493	NBEAL2	missense_variant	MODERATE	ENSG00000160796	Transcript	ENST00000450053.8	protein_coding	38/54	-	6459	6263	2088	R/Q	cGg/cAg	rs770346639,COSV99437838	-	0	0	0	0	deleterious(0.01)	D	D	D	D;D;D	.	-	-	-
3	47004662	3:47004662:G:A	9.98e-06	4	194997	-0.237196	0.484395	0.624364	0.75	NBEAL2	intron_variant	MODIFIER	ENSG00000160796	Transcript	ENST00000450053.8	protein_coding	-	38/53	-	-	-	-	-	rs1246229267	-	0	0	0.51	0	-	.	.	.	.	.	-	-	-
3	47004970	3:47004970:A:G	2.492e-06	1	195232	1.15574	0.968866	0.232917	1	NBEAL2	splice_acceptor_variant	HIGH	ENSG00000160796	Transcript	ENST00000450053.8	protein_coding	-	38/53	-	-	-	-	-	-	-	0.21	0.94	0	0	-	.	.	.	.	.	HC	-	-
3	47004994	3:47004994:A:G	2.492e-06	1	195232	-0.0156489	0.968862	0.987113	0.044037493	NBEAL2	missense_variant	MODERATE	ENSG00000160796	Transcript	ENST00000450053.8	protein_coding	39/54	-	6513	6317	2106	Y/C	tAc/tGc	-	-	0	0	0	0	deleterious(0)	D	D	D	D;D;D	.	-	-	-
3	47005013	3:47005013:C:A	2.492e-06	1	195228	-2.25891	0.968854	0.0197264	0.044037493	NBEAL2	missense_variant	MODERATE	ENSG00000160796	Transcript	ENST00000450053.8	protein_coding	39/54	-	6532	6336	2112	D/E	gaC/gaA	-	-	0	0	0	0	deleterious(0)	D	D	D	D;D;D	.	-	-	-
3	47005013	3:47005013:C:G	2.492e-06	1	195228	0.228272	0.968859	0.813736	0.044037493	NBEAL2	missense_variant	MODERATE	ENSG00000160796	Transcript	ENST00000450053.8	protein_coding	39/54	-	6532	6336	2112	D/E	gaC/gaG	-	-	0.03	0	0	0	deleterious(0)	D	D	D	D;D;D	.	-	-	-
3	47005024	3:47005024:C:A	4.984e-06	2	195232	0.0007312	0.685093	0.999148	0.044037493	NBEAL2	missense_variant	MODERATE	ENSG00000160796	Transcript	ENST00000450053.8	protein_coding	39/54	-	6543	6347	2116	P/Q	cCa/cAa	-	-	0.04	0	0.01	0	deleterious(0)	D	D	D	D;D;D	.	-	-	-
3	47005035	3:47005035:C:T	2.492e-06	1	195232	-0.442278	0.968861	0.648036	0.044037493	NBEAL2	missense_variant	MODERATE	ENSG00000160796	Transcript	ENST00000450053.8	protein_coding	39/54	-	6554	6358	2120	R/W	Cgg/Tgg	rs1338241666	4.05E-06	0	0	0	0	deleterious(0)	D	D	D	D;D;D	.	-	-	-
3	47005045	3:47005045:C:G	2.492e-06	1	195232	0.593097	0.968859	0.540433	0.75	NBEAL2	missense_variant	MODERATE	ENSG00000160796	Transcript	ENST00000450053.8	protein_coding	39/54	-	6564	6368	2123	S/C	tCt/tGt	COSV99433875	-	0	0	0.55	0	deleterious(0)	D	D	D	D;D;D	.	-	-	-
3	47005047	3:47005047:A:G	2.492e-06	1	195232	0.593097	0.968859	0.540433	0.044037493	NBEAL2	missense_variant	MODERATE	ENSG00000160796	Transcript	ENST00000450053.8	protein_coding	39/54	-	6566	6370	2124	K/E	Aag/Gag	-	-	0.04	0	0.04	0	deleterious(0)	D	D	D	D;D;D	.	-	-	-
3	47005056	3:47005056:G:A	9.968e-06	4	195232	-0.285319	0.484433	0.555879	0.044037493	NBEAL2	missense_variant	MODERATE	ENSG00000160796	Transcript	ENST00000450053.8	protein_coding	39/54	-	6575	6379	2127	G/S	Ggt/Agt	rs1490445262	-	0.01	0	0	0	deleterious(0)	D	D	D	D;D;D	.	-	-	-
3	47005074	3:47005074:C:T	2.492e-06	1	195232	-0.838095	0.968859	0.387022	0.75	NBEAL2	missense_variant	MODERATE	ENSG00000160796	Transcript	ENST00000450053.8	protein_coding	39/54	-	6593	6397	2133	H/Y	Cat/Tat	rs1224679693	-	0	0	0.84	0	deleterious(0)	P	B	D	D;D;D	.	-	-	-
3	47005168	3:47005168:A:G	2.492e-06	1	195232	0.43993	0.96886	0.64978	0.75	NBEAL2	intron_variant	MODIFIER	ENSG00000160796	Transcript	ENST00000450053.8	protein_coding	-	39/53	-	-	-	-	-	-	-	0.51	0.01	0.01	0	-	.	.	.	.	.	-	-	-
3	47005190	3:47005190:D:1	2.492e-06	1	195232	-0.570173	0.968857	0.556197	1	NBEAL2	frameshift_variant	HIGH	ENSG00000160796	Transcript	ENST00000450053.8	protein_coding	40/54	-	6625-6626	6429-6430	2143-2144	SF/SX	agCTtt/agCtt	-	-	0	0	0	0	-	.	.	.	.	.	HC	-	-
3	47005207	3:47005207:G:A	1.246e-05	5	195232	-0.0877486	0.484432	0.85626	0.044037493	NBEAL2	missense_variant	MODERATE	ENSG00000160796	Transcript	ENST00000450053.8	protein_coding	40/54	-	6642	6446	2149	G/E	gGg/gAg	rs377102613	4.02E-06	0.01	0	0	0	deleterious(0)	D	D	D	D;D;D	.	-	-	-
3	47005225	3:47005225:A:G	4.984e-06	2	195232	0.264795	0.685092	0.699119	0.044037493	NBEAL2	missense_variant	MODERATE	ENSG00000160796	Transcript	ENST00000450053.8	protein_coding	40/54	-	6660	6464	2155	H/R	cAc/cGc	-	-	0	0	0	0	deleterious(0)	D	D	D	D;D;D	.	-	-	-
3	47005228	3:47005228:A:T	2.243e-05	9	195232	-0.375013	0.342549	0.273617	0.044037493	NBEAL2	missense_variant	MODERATE	ENSG00000160796	Transcript	ENST00000450053.8	protein_coding	40/54	-	6663	6467	2156	Y/F	tAt/tTt	rs1384812614	-	0.09	0	0	0	deleterious(0)	D	D	D	D;D;D	.	-	-	-
3	47005234	3:47005234:C:T	2.492e-06	1	195232	0.146568	0.968865	0.879756	0.044037493	NBEAL2	missense_variant	MODERATE	ENSG00000160796	Transcript	ENST00000450053.8	protein_coding	40/54	-	6669	6473	2158	T/I	aCc/aTc	-	-	0.03	0	0	0	deleterious(0)	D	D	D	D;D;D	.	-	-	-
3	47005240	3:47005240:A:C	2.492e-06	1	195232	0.625697	0.968859	0.518405	0.044037493	NBEAL2	missense_variant	MODERATE	ENSG00000160796	Transcript	ENST00000450053.8	protein_coding	40/54	-	6675	6479	2160	Y/S	tAc/tCc	-	-	0.07	0	0	0	deleterious(0)	D	D	D	D;D;D	.	-	-	-
3	47005262	3:47005262:I:4	2.492e-06	1	195232	-0.166435	0.968865	0.863608	1	NBEAL2	frameshift_variant	HIGH	ENSG00000160796	Transcript	ENST00000450053.8	protein_coding	40/54	-	6697	6501	2167	M/MHX	atG/atGCACT	-	-	-	-	-	-	-	.	.	.	.	.	HC	-	-
3	47005275	3:47005275:C:T	9.968e-06	4	195232	-0.787823	0.484435	0.103894	0.044037493	NBEAL2	missense_variant	MODERATE	ENSG00000160796	Transcript	ENST00000450053.8	protein_coding	40/54	-	6710	6514	2172	R/C	Cgc/Tgc	COSV52761752	-	0	0	0	0	deleterious(0)	D	D	D	D;D;D	.	-	-	-
3	47005276	3:47005276:G:A	4.984e-06	2	195232	-0.844607	0.685089	0.217636	0.044037493	NBEAL2	missense_variant	MODERATE	ENSG00000160796	Transcript	ENST00000450053.8	protein_coding	40/54	-	6711	6515	2172	R/H	cGc/cAc	rs376261215	-	0	0	0	0	deleterious(0)	D	D	D	D;D;D	.	-	-	-
3	47005285	3:47005285:C:A	2.492e-06	1	195232	1.16742	0.968854	0.228224	0.044037493	NBEAL2	missense_variant	MODERATE	ENSG00000160796	Transcript	ENST00000450053.8	protein_coding	40/54	-	6720	6524	2175	P/H	cCc/cAc	-	-	0.01	0	0.01	0	deleterious(0)	D	D	D	D;D;D	.	-	-	-
3	47005341	3:47005341:G:A	2.493e-06	1	195173	0.840756	0.968779	0.385477	0.75	NBEAL2	intron_variant	MODIFIER	ENSG00000160796	Transcript	ENST00000450053.8	protein_coding	-	40/53	-	-	-	-	-	rs1456319495	0	0	0	0.63	0	-	.	.	.	.	.	-	-	-
3	47005495	3:47005495:C:A	2.492e-06	1	195228	1.47867	0.968855	0.126961	0.044037493	NBEAL2	missense_variant	MODERATE	ENSG00000160796	Transcript	ENST00000450053.8	protein_coding	41/54	-	6763	6567	2189	D/E	gaC/gaA	-	-	0	0	0	0	deleterious(0)	D	D	D	D;D;D	.	-	-	-
3	47005505	3:47005505:C:T	2.492e-06	1	195232	-0.31684	0.96886	0.74365	0.044037493	NBEAL2	missense_variant	MODERATE	ENSG00000160796	Transcript	ENST00000450053.8	protein_coding	41/54	-	6773	6577	2193	R/W	Cgg/Tgg	rs1262131051	0	0	0	0	0	deleterious(0)	D	D	D	D;D;D	.	-	-	-
3	47005506	3:47005506:G:A	4.984e-06	2	195232	0.498313	0.685093	0.467003	0.044037493	NBEAL2	missense_variant	MODERATE	ENSG00000160796	Transcript	ENST00000450053.8	protein_coding	41/54	-	6774	6578	2193	R/Q	cGg/cAg	rs1485959887,COSV99436010	0	0.04	0	0	0	deleterious(0)	D	D	D	D;D;D	.	-	-	-
3	47005509	3:47005509:A:G	2.492e-06	1	195232	-0.318663	0.968858	0.742227	0.044037493	NBEAL2	missense_variant	MODERATE	ENSG00000160796	Transcript	ENST00000450053.8	protein_coding	41/54	-	6777	6581	2194	Q/R	cAg/cGg	-	-	0.02	0	0	0	deleterious(0)	D	D	D	D;D;D	.	-	-	-
3	47005518	3:47005518:C:T	7.476e-06	3	195232	-0.406154	0.685095	0.553286	0.044037493	NBEAL2	missense_variant	MODERATE	ENSG00000160796	Transcript	ENST00000450053.8	protein_coding	41/54	-	6786	6590	2197	S/L	tCg/tTg	rs1481115371	0	0	0	0	0	deleterious(0)	D	D	D	D;D;D	.	-	-	-
3	47005534	3:47005534:G:A	2.492e-05	10	195232	0.142429	0.306386	0.642028	1	NBEAL2	stop_gained	HIGH	ENSG00000160796	Transcript	ENST00000450053.8	protein_coding	41/54	-	6802	6606	2202	W/*	tgG/tgA	rs1453258318	4.14E-06	0.03	0	0	0	-	.	.	.	.	.	HC	-	-
3	47005559	3:47005559:G:A	3.489e-05	14	195232	0.0124857	0.268723	0.962941	0.044037493	NBEAL2	missense_variant	MODERATE	ENSG00000160796	Transcript	ENST00000450053.8	protein_coding	41/54	-	6827	6631	2211	D/N	Gat/Aat	rs781499875	4.08E-06	0	0	0	0	deleterious(0)	D	D	D	D;D;D	.	-	-	-
3	47005571	3:47005571:C:T	2.492e-06	1	195232	1.85326	0.968858	0.0557707	0.044037493	NBEAL2	missense_variant	MODERATE	ENSG00000160796	Transcript	ENST00000450053.8	protein_coding	41/54	-	6839	6643	2215	L/F	Ctc/Ttc	-	-	0	0	0	0	deleterious(0)	D	D	D	D;D;D	.	-	-	-
3	47005578	3:47005578:C:T	2.492e-06	1	195232	1.41623	0.968854	0.143809	0.044037493	NBEAL2	missense_variant	MODERATE	ENSG00000160796	Transcript	ENST00000450053.8	protein_coding	41/54	-	6846	6650	2217	P/L	cCg/cTg	rs1268803206,COSV52762302	4.06E-06	0	0	0	0	deleterious(0)	D	D	D	D;D;D	.	-	-	-
3	47005580	3:47005580:G:T	2.492e-06	1	195232	1.50874	0.968855	0.119414	1	NBEAL2	stop_gained	HIGH	ENSG00000160796	Transcript	ENST00000450053.8	protein_coding	41/54	-	6848	6652	2218	E/*	Gaa/Taa	CM134911	-	0	0	0.01	0	-	.	.	.	.	.	HC	-	-
3	47005585	3:47005585:C:A	7.476e-06	3	195230	0.646214	0.685076	0.345543	1	NBEAL2	missense_variant	MODERATE	ENSG00000160796	Transcript	ENST00000450053.8	protein_coding	41/54	-	6853	6657	2219	F/L	ttC/ttA	rs749279630	1.22E-05	0	0	0.01	0	deleterious(0.01)	P	P	D	D;D;D	Likely pathogenic	-	-	-
3	47005587	3:47005587:T:G	2.492e-06	1	195232	0.0461034	0.968858	0.962047	0.044037493	NBEAL2	missense_variant	MODERATE	ENSG00000160796	Transcript	ENST00000450053.8	protein_coding	41/54	-	6855	6659	2220	F/C	tTc/tGc	-	-	0	0	0	0	deleterious(0)	D	D	D	D;D;D	.	-	-	-
3	47005619	3:47005619:G:A	7.476e-06	3	195232	-0.913045	0.559371	0.102624	0.75	NBEAL2	missense_variant,splice_region_variant	MODERATE	ENSG00000160796	Transcript	ENST00000450053.8	protein_coding	41/54	-	6887	6691	2231	G/S	Ggt/Agt	rs202103634,COSV99438041	4.04E-06	0	0	0.78	0.01	tolerated(0.07)	P	B	D	D;D;D	.	-	-	-
3	47005624	3:47005624:G:A	2.492e-06	1	195232	0.153246	0.968864	0.874322	0.75	NBEAL2	splice_region_variant,intron_variant	LOW	ENSG00000160796	Transcript	ENST00000450053.8	protein_coding	-	41/53	-	-	-	-	-	-	-	0	0	0.84	0	-	.	.	.	.	.	-	-	-
3	47005803	3:47005803:G:A	2.492e-06	1	195232	-0.708219	0.968857	0.464789	0.044037493	NBEAL2	missense_variant	MODERATE	ENSG00000160796	Transcript	ENST00000450053.8	protein_coding	42/54	-	6953	6757	2253	A/T	Gcc/Acc	-	-	0.04	0	0	0	deleterious(0)	D	D	D	D;D;D	.	-	-	-
3	47005874	3:47005874:C:T	9.968e-06	4	195229	0.292563	0.484428	0.545888	0.75	NBEAL2	intron_variant	MODIFIER	ENSG00000160796	Transcript	ENST00000450053.8	protein_coding	-	42/53	-	-	-	-	-	-	-	0	0	0.93	0.03	-	.	.	.	.	.	-	-	-
3	47005958	3:47005958:G:A	4.984e-06	2	195227	-1.11096	0.685082	0.104881	0.044037493	NBEAL2	missense_variant	MODERATE	ENSG00000160796	Transcript	ENST00000450053.8	protein_coding	43/54	-	7010	6814	2272	V/M	Gtg/Atg	-	-	0	0	0	0	deleterious(0)	D	D	D	D;D;D	.	-	-	-
3	47005975	3:47005975:C:A	1.246e-05	5	195219	1.01371	0.433274	0.0193027	0.044037493	NBEAL2	missense_variant	MODERATE	ENSG00000160796	Transcript	ENST00000450053.8	protein_coding	43/54	-	7027	6831	2277	H/Q	caC/caA	rs779972608,COSV99435593	-	0.01	0	0	0	deleterious(0)	D	D	D	D;D;D	.	-	-	-
3	47005979	3:47005979:T:G	2.492e-06	1	195232	0.78699	0.968858	0.416629	0.044037493	NBEAL2	missense_variant	MODERATE	ENSG00000160796	Transcript	ENST00000450053.8	protein_coding	43/54	-	7031	6835	2279	W/G	Tgg/Ggg	-	-	0	0	0	0	deleterious(0)	D	D	D	D;D;D	.	-	-	-
3	47005985	3:47005985:G:A	2.492e-06	1	195232	0.911982	0.968861	0.346556	0.044037493	NBEAL2	missense_variant	MODERATE	ENSG00000160796	Transcript	ENST00000450053.8	protein_coding	43/54	-	7037	6841	2281	D/N	Gac/Aac	rs754828393,COSV52755095	8.03E-06	0	0	0	0	deleterious(0)	D	D	D	D;D;D	.	-	-	-
3	47005988	3:47005988:C:T	2.492e-06	1	195232	1.14132	0.968855	0.238794	0.044037493	NBEAL2	missense_variant	MODERATE	ENSG00000160796	Transcript	ENST00000450053.8	protein_coding	43/54	-	7040	6844	2282	L/F	Ctc/Ttc	-	-	0.01	0	0	0	deleterious(0)	D	D	D	D;D;D	.	-	-	-
3	47006009	3:47006009:C:T	2.492e-06	1	195232	-0.577448	0.968859	0.55117	0.044037493	NBEAL2	missense_variant	MODERATE	ENSG00000160796	Transcript	ENST00000450053.8	protein_coding	43/54	-	7061	6865	2289	R/W	Cgg/Tgg	rs956571690,COSV104392206	8.04E-06	0	0	0	0	deleterious(0)	D	D	D	D;D;D	.	-	-	-
3	47006010	3:47006010:G:C	2.517e-06	1	193318	0.538191	0.968821	0.578546	0.044037493	NBEAL2	missense_variant	MODERATE	ENSG00000160796	Transcript	ENST00000450053.8	protein_coding	43/54	-	7062	6866	2289	R/P	cGg/cCg	-	-	0	0	0	0	deleterious(0)	D	D	D	D;D;D	.	-	-	-
3	47006019	3:47006019:C:T	2.492e-06	1	195231	-0.105382	0.968857	0.913385	0.044037493	NBEAL2	missense_variant	MODERATE	ENSG00000160796	Transcript	ENST00000450053.8	protein_coding	43/54	-	7071	6875	2292	A/V	gCc/gTc	-	-	0	0	0	0	deleterious(0)	D	D	D	D;D;D	.	-	-	-
3	47006021	3:47006021:G:A	1.246e-05	5	195231	0.0955331	0.43329	0.825495	0.044037493	NBEAL2	missense_variant	MODERATE	ENSG00000160796	Transcript	ENST00000450053.8	protein_coding	43/54	-	7073	6877	2293	A/T	Gcc/Acc	COSV52754019	-	0	0	0	0.01	deleterious(0)	D	D	D	D;D;D	.	-	-	-
3	47006037	3:47006037:A:G	2.492e-06	1	195232	-1.3808	0.968854	0.154103	0.044037493	NBEAL2	missense_variant	MODERATE	ENSG00000160796	Transcript	ENST00000450053.8	protein_coding	43/54	-	7089	6893	2298	N/S	aAt/aGt	COSV52758277	-	0	0	0	0.01	deleterious(0)	D	D	D	D;D;D	.	-	-	-
3	47006053	3:47006053:C:T	2.492e-06	1	195228	-1.62969	0.968859	0.0925575	0.75	NBEAL2	synonymous_variant	LOW	ENSG00000160796	Transcript	ENST00000450053.8	protein_coding	43/54	-	7105	6909	2303	C	tgC/tgT	-	-	0	0	0.86	0.26	-	.	.	.	.	.	-	-	-
3	47006058	3:47006058:A:G	9.969e-06	4	195204	0.0004706	0.484416	0.999225	0.75	NBEAL2	missense_variant	MODERATE	ENSG00000160796	Transcript	ENST00000450053.8	protein_coding	43/54	-	7110	6914	2305	Y/C	tAt/tGt	-	-	0	0	0.79	0.07	deleterious(0)	D	D	D	D;D;D	.	-	-	-
3	47006172	3:47006172:I:1	9.968e-06	4	195229	-0.648707	0.48444	0.180544	1	NBEAL2	frameshift_variant	HIGH	ENSG00000160796	Transcript	ENST00000450053.8	protein_coding	44/54	-	7123	6927	2309	V/VX	gtA/gtAG	-	-	0.45	0	0	0	-	.	.	.	.	.	HC	-	-
3	47006203	3:47006203:C:T	4.984e-06	2	195229	-0.434584	0.68508	0.52585	0.044037493	NBEAL2	missense_variant	MODERATE	ENSG00000160796	Transcript	ENST00000450053.8	protein_coding	44/54	-	7154	6958	2320	R/W	Cgg/Tgg	rs776391524,COSV52753616	4.02E-06	0	0	0	0	deleterious(0)	D	D	D	D;D;D	.	-	-	-
3	47006230	3:47006230:A:G	2.492e-06	1	195232	0.709488	0.968858	0.463991	0.044037493	NBEAL2	missense_variant	MODERATE	ENSG00000160796	Transcript	ENST00000450053.8	protein_coding	44/54	-	7181	6985	2329	N/D	Aac/Gac	rs1223941874	-	0	0	0	0	deleterious(0)	D	D	D	D;D;D	.	-	-	-
3	47006337	3:47006337:C:T	4.984e-06	2	195231	-0.0986488	0.685092	0.885506	0.044037493	NBEAL2	missense_variant	MODERATE	ENSG00000160796	Transcript	ENST00000450053.8	protein_coding	45/54	-	7218	7022	2341	P/L	cCa/cTa	rs1267156896	0	0.04	0	0	0	deleterious(0)	D	D	D	D;D;D	.	-	-	-
3	47006342	3:47006342:C:A	2.492e-06	1	195231	-0.351198	0.968862	0.71699	0.044037493	NBEAL2	missense_variant	MODERATE	ENSG00000160796	Transcript	ENST00000450053.8	protein_coding	45/54	-	7223	7027	2343	P/T	Cca/Aca	-	-	0	0	0	0	deleterious(0)	D	D	D	D;D;D	.	-	-	-
3	47006342	3:47006342:C:T	2.492e-06	1	195231	-0.539242	0.96886	0.577819	0.044037493	NBEAL2	missense_variant	MODERATE	ENSG00000160796	Transcript	ENST00000450053.8	protein_coding	45/54	-	7223	7027	2343	P/S	Cca/Tca	-	-	0.06	0	0	0	deleterious(0)	D	D	D	D;D;D	.	-	-	-
3	47006348	3:47006348:C:G	4.984e-06	2	195232	-0.301981	0.68509	0.659366	0.044037493	NBEAL2	missense_variant	MODERATE	ENSG00000160796	Transcript	ENST00000450053.8	protein_coding	45/54	-	7229	7033	2345	R/G	Cgg/Ggg	CM134912	-	0.01	0	0	0	deleterious(0.01)	D	D	D	D;D;D	.	-	-	-
3	47006396	3:47006396:D:4	2.492e-06	1	195231	-1.59986	0.968857	0.0986822	1	NBEAL2	frameshift_variant	HIGH	ENSG00000160796	Transcript	ENST00000450053.8	protein_coding	45/54	-	7277-7281	7081-7085	2361-2362	NS/X	AACTCa/Aa	-	-	0	0	0	0	-	.	.	.	.	.	HC	-	-
3	47006429	3:47006429:C:T	2.492e-05	10	195230	-0.00328643	0.306388	0.991442	0.044037493	NBEAL2	missense_variant	MODERATE	ENSG00000160796	Transcript	ENST00000450053.8	protein_coding	45/54	-	7310	7114	2372	L/F	Ctc/Ttc	rs1333066666	0	0	0	0.02	0	deleterious(0)	D	D	D	D;D;D	.	-	-	-
3	47006451	3:47006451:T:A	2.492e-06	1	195210	-0.093506	0.968858	0.923114	1	NBEAL2	splice_donor_variant	HIGH	ENSG00000160796	Transcript	ENST00000450053.8	protein_coding	-	45/53	-	-	-	-	-	-	-	0.09	0	0.12	0.98	-	.	.	.	.	.	HC	-	-
3	47007239	3:47007239:A:G	2.492e-06	1	195228	0.311906	0.968859	0.747505	1	NBEAL2	splice_acceptor_variant	HIGH	ENSG00000160796	Transcript	ENST00000450053.8	protein_coding	-	46/53	-	-	-	-	-	-	-	0.31	1	0	0	-	.	.	.	.	.	HC	-	-
3	47007245	3:47007245:D:4	4.984e-06	2	195231	-0.388303	0.685092	0.570858	1	NBEAL2	frameshift_variant	HIGH	ENSG00000160796	Transcript	ENST00000450053.8	protein_coding	47/54	-	7425-7429	7229-7233	2410-2411	TV/X	aCTGTG/aC	-	-	0.03	0	0	0	-	.	.	.	.	.	HC	-	-
3	47007275	3:47007275:A:C	4.984e-06	2	195232	0.328301	0.685091	0.631791	0.044037493	NBEAL2	missense_variant	MODERATE	ENSG00000160796	Transcript	ENST00000450053.8	protein_coding	47/54	-	7455	7259	2420	H/P	cAc/cCc	-	-	0	0	0	0	deleterious(0)	D	D	D	D;D;D	.	-	-	-
3	47007584	3:47007584:T:C	2.492e-06	1	195228	-0.606728	0.968864	0.531167	0.044037493	NBEAL2	missense_variant	MODERATE	ENSG00000160796	Transcript	ENST00000450053.8	protein_coding	48/54	-	7590	7394	2465	L/P	cTg/cCg	-	-	0	0	0	0	deleterious(0)	D	D	D	D;D;D	.	-	-	-
3	47007598	3:47007598:G:T	4.984e-06	2	195228	1.12053	0.685086	0.101925	0.044037493	NBEAL2	missense_variant	MODERATE	ENSG00000160796	Transcript	ENST00000450053.8	protein_coding	48/54	-	7604	7408	2470	D/Y	Gat/Tat	-	-	0	0	0	0	deleterious(0)	D	D	D	D;D;D	.	-	-	-
3	47007599	3:47007599:A:T	2.492e-06	1	195225	1.72148	0.968846	0.0755964	0.044037493	NBEAL2	missense_variant	MODERATE	ENSG00000160796	Transcript	ENST00000450053.8	protein_coding	48/54	-	7605	7409	2470	D/V	gAt/gTt	COSV52755208	-	0	0	0	0	deleterious(0)	D	D	D	D;D;D	.	-	-	-
3	47007622	3:47007622:G:C	4.984e-06	2	195229	0.591214	0.685088	0.388152	0.044037493	NBEAL2	missense_variant	MODERATE	ENSG00000160796	Transcript	ENST00000450053.8	protein_coding	48/54	-	7628	7432	2478	G/R	Ggc/Cgc	-	-	0	0	0	0	deleterious(0)	D	D	D	D;D;D	.	-	-	-
3	47007697	3:47007697:G:C	2.492e-06	1	195229	-0.796411	0.968861	0.411074	0.75	NBEAL2	missense_variant,splice_region_variant	MODERATE	ENSG00000160796	Transcript	ENST00000450053.8	protein_coding	48/54	-	7703	7507	2503	D/H	Gat/Cat	-	-	0	0	0.21	0.83	deleterious(0)	D	D	D	D;D;D	.	-	-	-
3	47007731	3:47007731:C:T	7.476e-06	3	195228	0.407521	0.55938	0.466294	0.75	NBEAL2	intron_variant	MODIFIER	ENSG00000160796	Transcript	ENST00000450053.8	protein_coding	-	48/53	-	-	-	-	-	rs1380673870	0	0	0	0.72	0	-	.	.	.	.	.	-	-	-
3	47007866	3:47007866:G:C	2.492e-06	1	195231	-0.596607	0.968857	0.538038	0.044037493	NBEAL2	missense_variant	MODERATE	ENSG00000160796	Transcript	ENST00000450053.8	protein_coding	49/54	-	7754	7558	2520	G/R	Ggc/Cgc	rs1023789585	-	0	0	0.02	0	deleterious(0)	D	D	D	D;D;D	.	-	-	-
3	47007875	3:47007875:G:A	4.984e-06	2	195232	1.2227	0.685081	0.0743039	0.044037493	NBEAL2	missense_variant	MODERATE	ENSG00000160796	Transcript	ENST00000450053.8	protein_coding	49/54	-	7763	7567	2523	D/N	Gac/Aac	-	-	0.02	0	0	0	deleterious(0)	D	D	D	D;D;D	.	-	-	-
3	47007882	3:47007882:C:A	4.984e-06	2	195220	0.261023	0.685085	0.703198	0.044037493	NBEAL2	missense_variant	MODERATE	ENSG00000160796	Transcript	ENST00000450053.8	protein_coding	49/54	-	7770	7574	2525	T/K	aCg/aAg	rs372870343	4.04E-06	0	0	0.01	0	deleterious(0)	D	D	D	D;D;D	.	-	-	-
3	47007882	3:47007882:C:T	2.99e-05	12	195229	0.0293686	0.29213	0.919922	0.044037493	NBEAL2	missense_variant	MODERATE	ENSG00000160796	Transcript	ENST00000450053.8	protein_coding	49/54	-	7770	7574	2525	T/M	aCg/aTg	rs372870343	8.07E-06	0	0	0	0	deleterious(0)	D	D	D	D;D;D	.	-	-	-
3	47008112	3:47008112:D:1	4.984e-06	2	195232	-1.16896	0.685084	0.0879523	1	NBEAL2	frameshift_variant	HIGH	ENSG00000160796	Transcript	ENST00000450053.8	protein_coding	50/54	-	7841-7842	7645-7646	2549	L/X	CTg/Cg	-	-	0	0.11	0.1	0	-	.	.	.	.	.	HC	-	-
3	47008121	3:47008121:C:T	2.492e-06	1	195232	-1.24692	0.968855	0.198096	0.044037493	NBEAL2	missense_variant	MODERATE	ENSG00000160796	Transcript	ENST00000450053.8	protein_coding	50/54	-	7850	7654	2552	H/Y	Cat/Tat	rs1370835174	-	0	0	0	0	deleterious(0)	D	D	D	D;D;D	.	-	-	-
3	47008133	3:47008133:D:22	2.494e-06	1	195083	-0.975514	0.968885	0.314012	1	NBEAL2	frameshift_variant	HIGH	ENSG00000160796	Transcript	ENST00000450053.8	protein_coding	50/54	-	7862-7884	7666-7688	2556-2563	VSCVAIST/X	GTGAGCTGTGTGGCCATCAGCACt/Gt	-	-	-	-	-	-	-	.	.	.	.	.	HC	-	-
3	47008163	3:47008163:G:C	2.492e-06	1	195232	-0.261379	0.968859	0.78733	0.044037493	NBEAL2	missense_variant	MODERATE	ENSG00000160796	Transcript	ENST00000450053.8	protein_coding	50/54	-	7892	7696	2566	D/H	Gac/Cac	-	-	0	0	0	0	deleterious(0)	D	D	D	D;D;D	.	-	-	-
3	47008173	3:47008173:T:A	4.984e-06	2	195232	0.403491	0.685099	0.555893	0.044037493	NBEAL2	missense_variant	MODERATE	ENSG00000160796	Transcript	ENST00000450053.8	protein_coding	50/54	-	7902	7706	2569	V/E	gTg/gAg	-	-	0	0	0	0	deleterious(0)	D	D	D	D;D;D	.	-	-	-
3	47008191	3:47008191:G:A	5.981e-05	24	195232	0.282279	0.211433	0.181853	0.75	NBEAL2	splice_region_variant,intron_variant	LOW	ENSG00000160796	Transcript	ENST00000450053.8	protein_coding	-	50/53	-	-	-	-	-	rs370614520	4.02E-06	0	0	0.4	0.51	-	.	.	.	.	.	-	-	-
3	47008290	3:47008290:D:2	9.968e-06	4	195232	0.29449	0.484434	0.543252	1	NBEAL2	frameshift_variant	HIGH	ENSG00000160796	Transcript	ENST00000450053.8	protein_coding	51/54	-	7923-7925	7727-7729	2576-2577	TV/TX	aCTGtg/aCtg	-	-	0.14	0	0	0	-	.	.	.	.	.	HC	-	-
3	47008442	3:47008442:G:A	2.492e-06	1	195232	1.04873	0.968856	0.279058	1	NBEAL2	splice_donor_variant	HIGH	ENSG00000160796	Transcript	ENST00000450053.8	protein_coding	-	51/53	-	-	-	-	-	-	-	0	0	0.44	0.98	-	.	.	.	.	.	HC	-	-
3	47009047	3:47009047:A:C	2.492e-06	1	195232	0.218439	0.968863	0.821622	0.044037493	NBEAL2	missense_variant	MODERATE	ENSG00000160796	Transcript	ENST00000450053.8	protein_coding	53/54	-	8282	8086	2696	T/P	Acc/Ccc	-	-	0	0	0	0	deleterious(0)	D	D	D	D;D;D	.	-	-	-
3	47009071	3:47009071:G:A	1.994e-05	8	195232	-0.0156535	0.366202	0.965905	0.044037493	NBEAL2	missense_variant	MODERATE	ENSG00000160796	Transcript	ENST00000450053.8	protein_coding	53/54	-	8306	8110	2704	V/M	Gtg/Atg	rs750149566	4.30E-06	0	0	0	0	deleterious(0)	D	D	D	D;D;D	.	-	-	-
3	47009215	3:47009215:C:G	1.495e-05	6	195232	-0.177148	0.395541	0.654253	0.75	NBEAL2	splice_region_variant,intron_variant	LOW	ENSG00000160796	Transcript	ENST00000450053.8	protein_coding	-	53/53	-	-	-	-	-	rs1189580425	-	0.96	0	0	0	-	.	.	.	.	.	-	-	-
3	47009232	3:47009232:A:G	4.984e-06	2	195232	-0.208294	0.685094	0.7611	0.044037493	NBEAL2	missense_variant	MODERATE	ENSG00000160796	Transcript	ENST00000450053.8	protein_coding	54/54	-	8373	8177	2726	Q/R	cAg/cGg	-	-	0.02	0	0	0	deleterious(0)	D	D	D	D;D;D	.	-	-	-
3	47009274	3:47009274:A:G	2.492e-06	1	195232	-0.543241	0.968866	0.575004	0.044037493	NBEAL2	missense_variant	MODERATE	ENSG00000160796	Transcript	ENST00000450053.8	protein_coding	54/54	-	8415	8219	2740	Q/R	cAg/cGg	-	-	0	0	0	0	deleterious(0)	D	D	D	D;D;D	.	-	-	-
3	47009292	3:47009292:C:T	2.492e-06	1	195232	1.09918	0.968855	0.256581	0.044037493	NBEAL2	missense_variant	MODERATE	ENSG00000160796	Transcript	ENST00000450053.8	protein_coding	54/54	-	8433	8237	2746	T/M	aCg/aTg	rs757481997	9.15E-06	0	0	0	0	deleterious(0)	D	D	D	D;D;D	.	-	-	-
3	49890000	3:49890000:D:1	2.492e-06	1	195232	0.28316	0.968859	0.770087	1	MST1R	frameshift_variant	HIGH	ENSG00000164078	Transcript	ENST00000296474.8	protein_coding	19/20	-	4134-4135	3870-3871	1290-1291	HI/QX	caCAtt/caAtt	-	-	0.01	0	0	0	-	.	.	.	.	.	HC	-	-
3	49890511	3:49890511:D:1	2.492e-06	1	195232	-0.22455	0.968862	0.81672	1	MST1R	frameshift_variant	HIGH	ENSG00000164078	Transcript	ENST00000296474.8	protein_coding	18/20	-	4047-4048	3783-3784	1261-1262	TY/TX	acCTat/acTat	rs773030814	3.99E-06	0	0	0.02	0.01	-	.	.	.	.	.	HC	-	-
3	49890576	3:49890576:I:2	2.492e-06	1	195227	1.84511	0.968848	0.0568554	1	MST1R	frameshift_variant	HIGH	ENSG00000164078	Transcript	ENST00000296474.8	protein_coding	18/20	-	3983	3719	1240	S/IX	aGt/aTAGt	-	-	-	-	-	-	-	.	.	.	.	.	HC	-	-
3	49891199	3:49891199:G:A	3.24e-05	13	195220	-0.152608	0.292131	0.601396	0.75	MST1R	splice_region_variant,synonymous_variant	LOW	ENSG00000164078	Transcript	ENST00000296474.8	protein_coding	17/20	-	3906	3642	1214	C	tgC/tgT	rs761544915	0	0	0	0.89	0.53	-	.	.	.	.	.	-	-	-
3	49891399	3:49891399:C:G	7.476e-06	3	195230	-0.077828	0.559378	0.889345	0.75	MST1R	splice_region_variant,synonymous_variant	LOW	ENSG00000164078	Transcript	ENST00000296474.8	protein_coding	16/20	-	3798	3534	1178	R	cgG/cgC	-	-	0.01	0	0.02	0.8	-	.	.	.	.	.	-	-	-
3	49891494	3:49891494:I:1	2.492e-06	1	195229	0.0568188	0.968861	0.953235	1	MST1R	frameshift_variant	HIGH	ENSG00000164078	Transcript	ENST00000296474.8	protein_coding	16/20	-	3703	3439	1147	I/DX	Att/GAtt	rs1203433559	-	0	0	0	0	-	.	.	.	.	.	HC	-	-
3	49891539	3:49891539:D:2	1.495e-05	6	195229	-0.0117644	0.395543	0.976272	1	MST1R	frameshift_variant	HIGH	ENSG00000164078	Transcript	ENST00000296474.8	protein_coding	16/20	-	3656-3658	3392-3394	1131-1132	EG/GX	gAGGgg/gGgg	rs757750992	3.98E-06	0	0.03	0	0	-	.	.	.	.	.	HC	-	-
3	49891558	3:49891558:I:1	2.492e-06	1	195230	-0.415009	0.968863	0.668399	1	MST1R	frameshift_variant	HIGH	ENSG00000164078	Transcript	ENST00000296474.8	protein_coding	16/20	-	3639	3375	1125	V/VX	gtG/gtTG	-	-	0.01	0.02	0.02	0	-	.	.	.	.	.	HC	-	-
3	49891762	3:49891762:I:1	7.476e-06	3	195224	0.846226	0.685082	0.216751	1	MST1R	frameshift_variant	HIGH	ENSG00000164078	Transcript	ENST00000296474.8	protein_coding	15/20	-	3612	3348	1116	L/LX	ctA/ctTA	rs1373149535	-	0	0	0	0	-	.	.	.	.	.	HC	-	-
3	49891794	3:49891794:G:A	1.744e-05	7	195232	-0.784606	0.366195	0.0321473	1	MST1R	stop_gained	HIGH	ENSG00000164078	Transcript	ENST00000296474.8	protein_coding	15/20	-	3580	3316	1106	Q/*	Cag/Tag	COSV99619232	-	0	0	0	0.15	-	.	.	.	.	.	HC	-	-
3	49891803	3:49891803:D:4	9.968e-06	4	195228	0.355984	0.484431	0.462432	1	MST1R	stop_gained,frameshift_variant	HIGH	ENSG00000164078	Transcript	ENST00000296474.8	protein_coding	15/20	-	3567-3571	3303-3307	1101-1103	YID/*	taCATAGac/taGac	rs1228545810	3.98E-06	0	0.09	0	0	-	.	.	.	.	.	HC	-	-
3	49891853	3:49891853:A:C	1.745e-05	7	195218	0.3349	0.366205	0.360447	0.75	MST1R	intron_variant	MODIFIER	ENSG00000164078	Transcript	ENST00000296474.8	protein_coding	-	14/19	-	-	-	-	-	rs377675021	7.96E-06	0.54	0.28	0	0	-	.	.	.	.	.	-	-	-
3	49895182	3:49895182:G:A	2.99e-05	12	195227	0.186743	0.279687	0.504336	1	MST1R	stop_gained	HIGH	ENSG00000164078	Transcript	ENST00000296474.8	protein_coding	14/20	-	3520	3256	1086	R/*	Cga/Tga	rs761194490	3.98E-06	0	0	0.4	0.06	-	.	.	.	.	.	HC	PHYLOCSF_WEAK	-
3	49895198	3:49895198:C:T	2.492e-06	1	195232	-1.00477	0.968857	0.299704	0.75	MST1R	synonymous_variant	LOW	ENSG00000164078	Transcript	ENST00000296474.8	protein_coding	14/20	-	3504	3240	1080	V	gtG/gtA	-	-	0	0	0.79	0	-	.	.	.	.	.	-	-	-
3	49895228	3:49895228:G:T	9.968e-06	4	195232	0.00172522	0.559382	0.997539	0.75	MST1R	synonymous_variant	LOW	ENSG00000164078	Transcript	ENST00000296474.8	protein_coding	14/20	-	3474	3210	1070	V	gtC/gtA	rs1442293852	7.95E-06	0	0	0.67	0	-	.	.	.	.	.	-	-	-
3	49895263	3:49895263:G:C	4.984e-06	2	195232	-0.679066	0.685088	0.321584	0.75	MST1R	missense_variant	MODERATE	ENSG00000164078	Transcript	ENST00000296474.8	protein_coding	14/20	-	3439	3175	1059	L/V	Cta/Gta	COSV99618159	-	0	0	1	0	tolerated(0.08)	B	B	N	N;N	.	-	-	-
3	49895307	3:49895307:I:2	7.476e-06	3	195232	-0.469285	0.559377	0.401502	1	MST1R	frameshift_variant	HIGH	ENSG00000164078	Transcript	ENST00000296474.8	protein_coding	14/20	-	3395	3131	1044	E/VX	gAa/gTGAa	-	-	-	-	-	-	-	.	.	.	.	.	HC	PHYLOCSF_WEAK	-
3	49895329	3:49895329:C:T	2.492e-06	1	195232	0.0758159	0.968862	0.937627	0.75	MST1R	missense_variant	MODERATE	ENSG00000164078	Transcript	ENST00000296474.8	protein_coding	14/20	-	3373	3109	1037	G/R	Gga/Aga	-	-	0.82	0.05	0	0	tolerated(0.48)	B	B	N	N;N	.	-	-	-
3	49895475	3:49895475:G:C	2.492e-06	1	195232	-0.577259	0.96886	0.551301	1	MST1R	stop_gained	HIGH	ENSG00000164078	Transcript	ENST00000296474.8	protein_coding	13/20	-	3300	3036	1012	Y/*	taC/taG	rs772312999	3.98E-06	0	0	0	0.31	-	.	.	.	.	.	HC	PHYLOCSF_WEAK	-
3	49895846	3:49895846:C:A	4.984e-06	2	195212	-0.421577	0.685098	0.538322	0.75	MST1R	missense_variant	MODERATE	ENSG00000164078	Transcript	ENST00000296474.8	protein_coding	12/20	-	3095	2831	944	R/I	aGa/aTa	-	-	0.61	0	0	0	tolerated(0.17)	B	B	N	N;N	.	-	-	-
3	49895873	3:49895873:I:1	2.492e-06	1	195226	0.276367	0.968869	0.775455	1	MST1R	frameshift_variant	HIGH	ENSG00000164078	Transcript	ENST00000296474.8	protein_coding	12/20	-	3068	2804	935	V/GX	gTa/gGTa	-	-	0.05	0	0	0	-	.	.	.	.	.	HC	-	-
3	49895961	3:49895961:C:T	2.492e-06	1	195232	-0.295671	0.968859	0.760233	0.75	MST1R	splice_region_variant,synonymous_variant	LOW	ENSG00000164078	Transcript	ENST00000296474.8	protein_coding	11/20	-	3060	2796	932	Q	caG/caA	-	-	0	0	0	0.63	-	.	.	.	.	.	-	-	-
3	49896004	3:49896004:D:1	4.984e-06	2	195229	0.275587	0.68509	0.68749	1	MST1R	frameshift_variant	HIGH	ENSG00000164078	Transcript	ENST00000296474.8	protein_coding	11/20	-	3016-3017	2752-2753	918	L/X	CTg/Tg	-	-	0	0	0	0.04	-	.	.	.	.	.	HC	-	-
3	49896330	3:49896330:D:1	4.984e-06	2	195231	-1.16452	0.685092	0.0891705	1	MST1R	frameshift_variant	HIGH	ENSG00000164078	Transcript	ENST00000296474.8	protein_coding	10/20	-	2777-2778	2513-2514	838	V/X	gTG/gG	-	-	0.01	0	0	0	-	.	.	.	.	.	HC	-	-
3	49896350	3:49896350:G:A	7.476e-06	3	195232	0.872092	0.559371	0.118984	1	MST1R	stop_gained	HIGH	ENSG00000164078	Transcript	ENST00000296474.8	protein_coding	10/20	-	2758	2494	832	R/*	Cga/Tga	rs377577327	3.98E-06	0.01	0	0	0	-	.	.	.	.	.	HC	-	-
3	49896385	3:49896385:D:1	2.492e-06	1	195232	0.234769	0.968858	0.808536	1	MST1R	frameshift_variant	HIGH	ENSG00000164078	Transcript	ENST00000296474.8	protein_coding	10/20	-	2722-2723	2458-2459	820	E/X	GAg/Ag	-	-	0	0.06	0	0	-	.	.	.	.	.	HC	-	-
3	49896781	3:49896781:G:A	4.984e-06	2	195230	1.07082	0.685083	0.118043	1	MST1R	stop_gained	HIGH	ENSG00000164078	Transcript	ENST00000296474.8	protein_coding	8/20	-	2557	2293	765	Q/*	Cag/Tag	-	-	0	0	0	0	-	.	.	.	.	.	HC	-	-
3	49896841	3:49896841:D:2	4.984e-06	2	195232	-0.130482	0.685093	0.84895	1	MST1R	frameshift_variant	HIGH	ENSG00000164078	Transcript	ENST00000296474.8	protein_coding	8/20	-	2495-2497	2231-2233	744-745	VA/GX	gTGGcc/gGcc	rs1559476207	6.31E-06	0.09	0	0	0	-	.	.	.	.	.	HC	-	-
3	49896866	3:49896866:D:1	9.968e-06	4	195230	0.83881	0.484431	0.0833576	1	MST1R	frameshift_variant	HIGH	ENSG00000164078	Transcript	ENST00000296474.8	protein_coding	8/20	-	2471-2472	2207-2208	736	C/X	tGT/tT	rs1283721975	-	0	0	0	0	-	.	.	.	.	.	HC	-	-
3	49897319	3:49897319:D:1	4.984e-06	2	195231	-0.718353	0.685089	0.294385	1	MST1R	frameshift_variant	HIGH	ENSG00000164078	Transcript	ENST00000296474.8	protein_coding	7/20	-	2407-2408	2143-2144	715	R/X	CGg/Gg	-	-	0	0	0	0.02	-	.	.	.	.	.	HC	-	-
3	49897383	3:49897383:D:1	4.984e-06	2	195232	-0.595973	0.685085	0.384342	1	MST1R	frameshift_variant	HIGH	ENSG00000164078	Transcript	ENST00000296474.8	protein_coding	7/20	-	2343-2344	2079-2080	693-694	FG/LX	ttTGgc/ttGgc	-	-	0.01	0	0	0	-	.	.	.	.	.	HC	-	-
3	49897416	3:49897416:C:T	2.492e-06	1	195232	1.25047	0.968854	0.196821	0.75	MST1R	missense_variant,splice_region_variant	MODERATE	ENSG00000164078	Transcript	ENST00000296474.8	protein_coding	7/20	-	2311	2047	683	E/K	Gag/Aag	-	-	0.57	0.03	0	0	tolerated(0.06)	B	B	N	D;D	.	-	-	-
3	49897560	3:49897560:C:T	4.984e-06	2	195232	-0.998013	0.685083	0.14518	0.75	MST1R	missense_variant	MODERATE	ENSG00000164078	Transcript	ENST00000296474.8	protein_coding	6/20	-	2270	2006	669	R/Q	cGg/cAg	rs899351560	-	0.14	0	0.67	0.01	tolerated(0.18)	P	B	N	N;N	.	-	-	-
3	49897564	3:49897564:D:2	2.492e-06	1	195231	2.34565	0.968841	0.0154751	1	MST1R	frameshift_variant	HIGH	ENSG00000164078	Transcript	ENST00000296474.8	protein_coding	6/20	-	2264-2266	2000-2002	667-668	HF/LX	cACTtc/cTtc	-	-	0.03	0	0	0.04	-	.	.	.	.	.	HC	-	-
3	49897581	3:49897581:D:1	3.738e-05	15	195232	0.131731	0.250168	0.598492	1	MST1R	frameshift_variant	HIGH	ENSG00000164078	Transcript	ENST00000296474.8	protein_coding	6/20	-	2248-2249	1984-1985	662	M/X	ATg/Tg	rs1384925259	-	0.05	0	0	0	-	.	.	.	.	.	HC	-	-
3	49897630	3:49897630:C:A	2.99e-05	12	195232	-0.373686	0.279694	0.181533	0.75	MST1R	missense_variant	MODERATE	ENSG00000164078	Transcript	ENST00000296474.8	protein_coding	6/20	-	2200	1936	646	G/C	Ggc/Tgc	rs1268792118	7.96E-06	0.65	0	0	0	deleterious(0.01)	D	P	N	N;N	.	-	-	-
3	49897644	3:49897644:D:2	2.99e-05	12	195232	0.224906	0.29213	0.441369	1	MST1R	stop_gained,frameshift_variant	HIGH	ENSG00000164078	Transcript	ENST00000296474.8	protein_coding	6/20	-	2184-2186	1920-1922	640-641	CE/*	tgTGAa/tgAa	rs1460972383	-	0.27	0	0	0	-	.	.	.	.	.	HC	-	-
3	49897663	3:49897663:D:1	2.492e-06	1	195232	-0.182478	0.968863	0.850609	1	MST1R	frameshift_variant	HIGH	ENSG00000164078	Transcript	ENST00000296474.8	protein_coding	6/20	-	2166-2167	1902-1903	634-635	FV/LX	ttTGta/ttGta	-	-	0.18	0	0	0	-	.	.	.	.	.	HC	-	-
3	49898050	3:49898050:C:A	7.476e-06	3	195232	0.0151886	0.559373	0.978338	1	MST1R	splice_donor_variant	HIGH	ENSG00000164078	Transcript	ENST00000296474.8	protein_coding	-	5/19	-	-	-	-	-	-	-	0	0	0.05	0.97	-	.	.	.	.	.	HC	-	-
3	49898179	3:49898179:D:2	2.492e-06	1	195232	-1.05216	0.968855	0.277486	1	MST1R	frameshift_variant	HIGH	ENSG00000164078	Transcript	ENST00000296474.8	protein_coding	5/20	-	2014-2016	1750-1752	584	S/X	AGT/T	-	-	0.02	0	0	0	-	.	.	.	.	.	HC	-	-
3	49898186	3:49898186:D:1	2.492e-06	1	195232	-0.587483	0.968858	0.544273	1	MST1R	frameshift_variant	HIGH	ENSG00000164078	Transcript	ENST00000296474.8	protein_coding	5/20	-	2008-2009	1744-1745	582	R/X	AGg/Gg	-	-	0.01	0	0	0	-	.	.	.	.	.	HC	-	-
3	49898918	3:49898918:I:1	2.492e-06	1	195232	0.544921	0.968859	0.573819	1	MST1R	frameshift_variant	HIGH	ENSG00000164078	Transcript	ENST00000296474.8	protein_coding	3/20	-	1761	1497	499	Q/QX	caG/caAG	rs1411426760	3.98E-06	0.02	0	0	0	-	.	.	.	.	.	HC	-	-
3	49898942	3:49898942:C:T	1.495e-05	6	195232	-0.253493	0.433294	0.558524	0.75	MST1R	synonymous_variant	LOW	ENSG00000164078	Transcript	ENST00000296474.8	protein_coding	3/20	-	1737	1473	491	L	ctG/ctA	rs745334003	7.95E-06	0.98	0	0	0	-	.	.	.	.	.	-	-	-
3	49898944	3:49898944:G:C	2.492e-06	1	195232	0.0425463	0.968862	0.964973	0.75	MST1R	missense_variant	MODERATE	ENSG00000164078	Transcript	ENST00000296474.8	protein_coding	3/20	-	1735	1471	491	L/V	Ctg/Gtg	-	-	0.82	0	0	0	deleterious(0)	D	P	D	D;D	.	-	-	-
3	49898952	3:49898952:T:C	2.492e-06	1	195232	1.01075	0.968863	0.296843	0.75	MST1R	missense_variant	MODERATE	ENSG00000164078	Transcript	ENST00000296474.8	protein_coding	3/20	-	1727	1463	488	N/S	aAc/aGc	-	-	0.85	0	0	0	deleterious(0)	D	D	D	D;D	.	-	-	-
3	49902442	3:49902442:D:2	2.492e-06	1	195232	-0.229039	0.968859	0.813122	1	MST1R	frameshift_variant	HIGH	ENSG00000164078	Transcript	ENST00000296474.8	protein_coding	1/20	-	1430-1432	1166-1168	389-390	PV/RX	cCAGtc/cGtc	-	-	0	0	0	0	-	.	.	.	.	.	HC	-	-
3	49902515	3:49902515:D:2	2.492e-06	1	195231	2.44976	0.968844	0.0114547	1	MST1R	frameshift_variant	HIGH	ENSG00000164078	Transcript	ENST00000296474.8	protein_coding	1/20	-	1357-1359	1093-1095	365	V/X	GTC/C	rs1248110179	-	0	0	0	0	-	.	.	.	.	.	HC	-	-
3	49902568	3:49902568:I:1	2.492e-06	1	195232	0.136566	0.968868	0.887907	1	MST1R	frameshift_variant	HIGH	ENSG00000164078	Transcript	ENST00000296474.8	protein_coding	1/20	-	1306	1042	348	G/WX	Ggg/TGgg	-	-	0	0	0	0	-	.	.	.	.	.	HC	-	-
3	49902572	3:49902572:D:1	2.99e-05	12	195230	-0.291737	0.279694	0.296924	1	MST1R	frameshift_variant	HIGH	ENSG00000164078	Transcript	ENST00000296474.8	protein_coding	1/20	-	1301-1302	1037-1038	346	L/X	cTA/cA	rs1401673491	7.96E-06	0	0	0	0	-	.	.	.	.	.	HC	-	-
3	49902651	3:49902651:D:1	7.476e-06	3	195232	0.447614	0.559374	0.423593	1	MST1R	frameshift_variant	HIGH	ENSG00000164078	Transcript	ENST00000296474.8	protein_coding	1/20	-	1222-1223	958-959	320	V/X	GTg/Tg	rs1246490302	-	0	0	0	0	-	.	.	.	.	.	HC	-	-
3	49902907	3:49902907:I:4	9.968e-06	4	195232	0.497181	0.484431	0.304742	1	MST1R	frameshift_variant	HIGH	ENSG00000164078	Transcript	ENST00000296474.8	protein_coding	1/20	-	967	703	235	L/GVX	Ttg/GGCGTtg	rs778842783	3.98E-06	-	-	-	-	-	.	.	.	.	.	HC	-	-
3	49903039	3:49903039:G:A	4.984e-06	2	195232	0.487892	0.685088	0.476367	1	MST1R	stop_gained	HIGH	ENSG00000164078	Transcript	ENST00000296474.8	protein_coding	1/20	-	835	571	191	Q/*	Caa/Taa	-	-	0	0	0	0	-	.	.	.	.	.	HC	-	-
3	49903045	3:49903045:D:2	2.492e-06	1	195232	-0.115484	0.968866	0.905121	1	MST1R	frameshift_variant	HIGH	ENSG00000164078	Transcript	ENST00000296474.8	protein_coding	1/20	-	827-829	563-565	188-189	VV/GX	gTGGtt/gGtt	-	-	0	0	0	0	-	.	.	.	.	.	HC	-	-
3	49903079	3:49903079:D:4	2.492e-06	1	195228	-1.22682	0.968857	0.205424	1	MST1R	frameshift_variant	HIGH	ENSG00000164078	Transcript	ENST00000296474.8	protein_coding	1/20	-	791-795	527-531	176-177	DC/X	gACTGT/gT	rs1367265334	-	0	0	0	0	-	.	.	.	.	.	HC	-	-
3	49903084	3:49903084:I:1	2.492e-06	1	195222	-0.388922	0.968873	0.688113	1	MST1R	frameshift_variant	HIGH	ENSG00000164078	Transcript	ENST00000296474.8	protein_coding	1/20	-	790	526	176	D/RX	Gac/CGac	CM153854	-	0	0	0	0	-	.	.	.	.	.	HC	-	-
3	49903325	3:49903325:D:1	2.492e-06	1	195232	0.961132	0.968856	0.321185	1	MST1R	frameshift_variant	HIGH	ENSG00000164078	Transcript	ENST00000296474.8	protein_coding	1/20	-	548-549	284-285	95	P/X	cCT/cT	-	-	0	0	0	0	-	.	.	.	.	.	HC	-	-
3	49903461	3:49903461:D:1	2.492e-06	1	195232	0.475311	0.968861	0.623719	1	MST1R	frameshift_variant	HIGH	ENSG00000164078	Transcript	ENST00000296474.8	protein_coding	1/20	-	412-413	148-149	50	S/X	TCc/Cc	-	-	0	0	0	0	-	.	.	.	.	.	HC	-	-
3	49903477	3:49903477:D:1	7.476e-06	3	195232	0.322524	0.559373	0.564223	1	MST1R	stop_gained,frameshift_variant	HIGH	ENSG00000164078	Transcript	ENST00000296474.8	protein_coding	1/20	-	396-397	132-133	44-45	YV/*	taCGtg/taGtg	-	-	0	0	0	0	-	.	.	.	.	.	HC	-	-
3	49903479	3:49903479:D:5	4.984e-06	2	195231	0.0473548	0.685092	0.944893	1	MST1R	frameshift_variant	HIGH	ENSG00000164078	Transcript	ENST00000296474.8	protein_coding	1/20	-	390-395	126-131	42-44	VKY/VX	gtGAAGTAc/gtAc	rs1432090795	4.00E-06	-	-	-	-	-	.	.	.	.	.	HC	-	-
3	49903552	3:49903552:D:4	2.492e-06	1	195231	0.204783	0.968862	0.832603	1	MST1R	frameshift_variant	HIGH	ENSG00000164078	Transcript	ENST00000296474.8	protein_coding	1/20	-	318-322	54-58	18-20	PAK/PX	ccTGCCAag/ccAag	-	-	0	0	0	0	-	.	.	.	.	.	HC	-	-
3	49903595	3:49903595:D:1	2.492e-06	1	195232	0.212116	0.968863	0.826702	1	MST1R	frameshift_variant	HIGH	ENSG00000164078	Transcript	ENST00000296474.8	protein_coding	1/20	-	278-279	14-15	5	P/X	cCG/cG	-	-	0	0	0	0	-	.	.	.	.	.	HC	-	-
3	72793010	3:72793010:G:T	2.492e-06	1	195220	-0.226508	0.968874	0.815152	0.75	SHQ1	missense_variant	MODERATE	ENSG00000144736	Transcript	ENST00000325599.13	protein_coding	10/11	-	1192	1087	363	L/M	Ctg/Atg	-	-	0.63	0.03	0	0	deleterious(0)	D	D	D	D;D	.	-	-	-
3	72812683	3:72812683:T:C	4.984e-06	2	195229	-0.00077367	0.685095	0.999099	0.75	SHQ1	missense_variant	MODERATE	ENSG00000144736	Transcript	ENST00000325599.13	protein_coding	9/11	-	1153	1048	350	I/V	Ata/Gta	rs758045407	3.98E-06	0	0	0.68	0.29	deleterious(0.04)	D	P	D	D;D	.	-	-	-
3	72812770	3:72812770:D:1	4.984e-06	2	195227	0.189781	0.68509	0.781768	1	SHQ1	frameshift_variant	HIGH	ENSG00000144736	Transcript	ENST00000325599.13	protein_coding	9/11	-	1065-1066	960-961	320-321	IM/IX	atCAtg/atAtg	rs752135422	7.96E-06	0.07	0.31	0	0	-	.	.	.	.	.	HC	-	-
3	72812773	3:72812773:I:1	4.984e-06	2	195230	0.189797	0.685078	0.781746	1	SHQ1	frameshift_variant	HIGH	ENSG00000144736	Transcript	ENST00000325599.13	protein_coding	9/11	-	1063	958	320	I/DX	Atc/GAtc	rs755331613	7.96E-06	0	0	0	0	-	.	.	.	.	.	HC	-	-
3	72815350	3:72815350:C:T	4.984e-06	2	195215	-1.08258	0.685062	0.114049	0.75	SHQ1	splice_region_variant,synonymous_variant	LOW	ENSG00000144736	Transcript	ENST00000325599.13	protein_coding	8/11	-	1041	936	312	E	gaG/gaA	rs750759655	7.97E-06	0	0	0	0.88	-	.	.	.	.	.	-	-	-
3	72815389	3:72815389:C:A	2.492e-06	1	195227	0.753098	0.968858	0.43698	0.75	SHQ1	missense_variant	MODERATE	ENSG00000144736	Transcript	ENST00000325599.13	protein_coding	8/11	-	1002	897	299	W/C	tgG/tgT	COSV57765124	-	0	0.51	0	0	deleterious(0)	D	D	D	D;D	.	-	-	-
3	72824424	3:72824424:D:1	7.476e-06	3	195232	0.5276	0.559372	0.34558	1	SHQ1	frameshift_variant,splice_region_variant	HIGH	ENSG00000144736	Transcript	ENST00000325599.13	protein_coding	6/11	-	831-832	726-727	242-243	LV/LX	ttAGtg/ttGtg	-	-	0	0	0	0	-	.	.	.	.	.	HC	-	-
3	72824480	3:72824480:G:T	2.492e-06	1	195227	-0.769969	0.968701	0.426703	1	SHQ1	stop_gained	HIGH	ENSG00000144736	Transcript	ENST00000325599.13	protein_coding	6/11	-	776	671	224	S/*	tCa/tAa	rs765053835	4.00E-06	0	0	0	0	-	.	.	.	.	.	HC	-	-
3	72824497	3:72824497:C:T	2.492e-06	1	195232	0.404582	0.968864	0.676252	1	SHQ1	stop_gained	HIGH	ENSG00000144736	Transcript	ENST00000325599.13	protein_coding	6/11	-	759	654	218	W/*	tgG/tgA	-	-	0	0	0	0	-	.	.	.	.	.	HC	-	-
3	72824538	3:72824538:D:1	2.492e-06	1	195232	-0.124434	0.968868	0.897807	1	SHQ1	frameshift_variant	HIGH	ENSG00000144736	Transcript	ENST00000325599.13	protein_coding	6/11	-	717-718	612-613	204-205	FE/LX	ttTGaa/ttGaa	rs1217408412	8.19E-06	0	0	0	0	-	.	.	.	.	.	HC	-	-
3	72832475	3:72832475:D:1	4.986e-06	2	195152	0.641614	0.96889	0.507834	1	SHQ1	frameshift_variant	HIGH	ENSG00000144736	Transcript	ENST00000325599.13	protein_coding	5/11	-	597-598	492-493	164-165	EL/DX	gaACtg/gaCtg	-	-	0.19	0.01	0	0	-	.	.	.	.	.	HC	-	-
3	72841056	3:72841056:G:A	2.492e-06	1	195229	-0.978958	0.968858	0.312293	1	SHQ1	stop_gained	HIGH	ENSG00000144736	Transcript	ENST00000325599.13	protein_coding	4/11	-	580	475	159	Q/*	Caa/Taa	COSV57765555	-	0	0	0	0	-	.	.	.	.	.	HC	-	-
3	72841071	3:72841071:I:1	1.495e-05	6	195200	0.616344	0.395529	0.119169	1	SHQ1	frameshift_variant	HIGH	ENSG00000144736	Transcript	ENST00000325599.13	protein_coding	4/11	-	565	460	154	R/TX	Cga/ACga	rs1470466800,COSV57765174	-	0	0	0	0	-	.	.	.	.	.	HC	-	-
3	72841087	3:72841087:I:1	4.984e-06	2	195232	-0.263243	0.68509	0.700797	1	SHQ1	stop_gained,frameshift_variant	HIGH	ENSG00000144736	Transcript	ENST00000325599.13	protein_coding	4/11	-	549	444	148	Y/*	taT/taAT	-	-	0.01	0	0	0	-	.	.	.	.	.	HC	-	-
3	72841128	3:72841128:C:A	2.492e-06	1	195232	-0.322173	0.968859	0.739491	1	SHQ1	stop_gained	HIGH	ENSG00000144736	Transcript	ENST00000325599.13	protein_coding	4/11	-	508	403	135	E/*	Gaa/Taa	-	-	0.01	0	0	0	-	.	.	.	.	.	HC	-	-
3	72841174	3:72841174:D:1	4.984e-06	2	195230	0.308573	0.685089	0.652413	1	SHQ1	frameshift_variant	HIGH	ENSG00000144736	Transcript	ENST00000325599.13	protein_coding	4/11	-	461-462	356-357	119	V/X	gTA/gA	-	-	0	0	0	0	-	.	.	.	.	.	HC	-	-
3	72848198	3:72848198:C:G	2.492e-06	1	195231	-4.38143	0.968812	6.116e-06	0.75	SHQ1	missense_variant,splice_region_variant	MODERATE	ENSG00000144736	Transcript	ENST00000325599.13	protein_coding	1/11	-	248	143	48	R/T	aGa/aCa	rs1218630374	4.00E-06	0	0	0.58	0.82	deleterious(0)	D	D	D	D	.	-	-	-
3	72848206	3:72848206:G:C	2.492e-06	1	195232	1.23374	0.968855	0.202879	1	SHQ1	stop_gained	HIGH	ENSG00000144736	Transcript	ENST00000325599.13	protein_coding	1/11	-	240	135	45	Y/*	taC/taG	-	-	0	0	0.11	0.04	-	.	.	.	.	.	HC	-	-
3	72848324	3:72848324:I:2	4.984e-06	2	195232	1.15424	0.685086	0.0920277	1	SHQ1	frameshift_variant	HIGH	ENSG00000144736	Transcript	ENST00000325599.13	protein_coding	1/11	-	122	17	6	F/CX	tTc/tGTTc	-	-	-	-	-	-	-	.	.	.	.	.	HC	-	-
3	101327717	3:101327717:D:10	2.493e-06	1	195173	-0.357341	0.968872	0.712261	1	SENP7	frameshift_variant	HIGH	ENSG00000138468	Transcript	ENST00000394095.7	protein_coding	23/24	-	3036-3046	2954-2964	985-988	KQDN/X	aAACAGGACAAT/aT	-	-	-	-	-	-	-	.	.	.	.	.	HC	-	-
3	101328482	3:101328482:G:A	2.492e-06	1	195209	1.03293	0.968875	0.286374	1	SENP7	stop_gained	HIGH	ENSG00000138468	Transcript	ENST00000394095.7	protein_coding	22/24	-	2942	2860	954	R/*	Cga/Tga	rs374261191	-	0	0	0	0	-	.	.	.	.	.	HC	-	-
3	101328510	3:101328510:D:1	7.476e-06	3	195221	-0.518972	0.559377	0.353529	1	SENP7	frameshift_variant	HIGH	ENSG00000138468	Transcript	ENST00000394095.7	protein_coding	22/24	-	2913-2914	2831-2832	944	A/X	gCT/gT	-	-	0.01	0	0	0	-	.	.	.	.	.	HC	-	-
3	101341677	3:101341677:G:A	2.492e-06	1	195232	0.150385	0.968858	0.876649	1	SENP7	stop_gained	HIGH	ENSG00000138468	Transcript	ENST00000394095.7	protein_coding	15/24	-	2291	2209	737	R/*	Cga/Tga	rs1262515165,COSV100053231	-	0	0	0.39	0.03	-	.	.	.	.	.	HC	-	-
3	101341727	3:101341727:D:2	2.492e-06	1	195231	1.13253	0.968858	0.24243	1	SENP7	frameshift_variant	HIGH	ENSG00000138468	Transcript	ENST00000394095.7	protein_coding	15/24	-	2239-2241	2157-2159	719-720	QS/QX	caAAGt/caGt	-	-	0.03	0	0	0	-	.	.	.	.	.	HC	-	-
3	101341731	3:101341731:D:5	2.492e-06	1	195230	1.13253	0.968861	0.242432	1	SENP7	frameshift_variant	HIGH	ENSG00000138468	Transcript	ENST00000394095.7	protein_coding	15/24	-	2232-2237	2150-2155	717-719	QKQ/PX	cAGAAGCaa/cCaa	-	-	-	-	-	-	-	.	.	.	.	.	HC	-	-
3	101343748	3:101343748:T:C	2.492e-06	1	195230	-1.42626	0.968846	0.140989	0.75	SENP7	missense_variant	MODERATE	ENSG00000138468	Transcript	ENST00000394095.7	protein_coding	14/24	-	2126	2044	682	T/A	Act/Gct	-	-	0.74	0	0	0	tolerated(0.63)	B	B	N	N;N;N;N;N;N	.	-	-	-
3	101361738	3:101361738:D:5	2.492e-06	1	195217	-0.0915898	0.968845	0.924684	1	SENP7	frameshift_variant	HIGH	ENSG00000138468	Transcript	ENST00000394095.7	protein_coding	11/24	-	1677-1682	1595-1600	532-534	IKG/RX	aTAAAAGga/aGga	-	-	-	-	-	-	-	.	.	.	.	.	HC	PHYLOCSF_WEAK	-
3	101361776	3:101361776:I:1	2.492e-06	1	195230	-1.99977	0.968854	0.0390137	1	SENP7	frameshift_variant	HIGH	ENSG00000138468	Transcript	ENST00000394095.7	protein_coding	11/24	-	1644	1562	521	D/GX	gAt/gGAt	-	-	0	0	0	0	-	.	.	.	.	.	HC	PHYLOCSF_WEAK	-
3	101366556	3:101366556:I:1	4.984e-06	2	195230	-0.67603	0.685083	0.32375	1	SENP7	stop_gained,frameshift_variant	HIGH	ENSG00000138468	Transcript	ENST00000394095.7	protein_coding	9/24	-	1274	1192	398	N/*	Aat/TAat	-	-	0	0	0	0	-	.	.	.	.	.	HC	PHYLOCSF_WEAK	-
3	101366621	3:101366621:A:T	2.492e-06	1	195228	0.932969	0.968862	0.335572	1	SENP7	stop_gained	HIGH	ENSG00000138468	Transcript	ENST00000394095.7	protein_coding	9/24	-	1209	1127	376	L/*	tTg/tAg	-	-	0	0	0.02	0	-	.	.	.	.	.	HC	PHYLOCSF_WEAK	-
3	101398887	3:101398887:D:1	2.492e-06	1	195214	-0.148369	0.968857	0.878289	1	SENP7	frameshift_variant	HIGH	ENSG00000138468	Transcript	ENST00000394095.7	protein_coding	6/24	-	732-733	650-651	217	P/X	cCT/cT	-	-	0	0	0	0	-	.	.	.	.	.	HC	PHYLOCSF_WEAK	-
3	101398940	3:101398940:G:A	2.492e-06	1	195229	-1.40735	0.968862	0.146342	1	SENP7	stop_gained	HIGH	ENSG00000138468	Transcript	ENST00000394095.7	protein_coding	6/24	-	680	598	200	Q/*	Caa/Taa	-	-	0	0	0	0	-	.	.	.	.	.	HC	PHYLOCSF_WEAK	-
3	101417593	3:101417593:C:G	4.985e-06	2	195184	0.862266	0.685093	0.208172	0.75	SENP7	missense_variant,splice_region_variant	MODERATE	ENSG00000138468	Transcript	ENST00000394095.7	protein_coding	5/24	-	564	482	161	R/T	aGg/aCg	-	-	0	0	0	0.56	deleterious(0)	D	D	D	D;D;D;D;D;N	.	-	-	-
3	101417593	3:101417593:C:T	1.246e-05	5	195187	0.792777	0.433286	0.0672986	0.75	SENP7	missense_variant,splice_region_variant	MODERATE	ENSG00000138468	Transcript	ENST00000394095.7	protein_coding	5/24	-	564	482	161	R/K	aGg/aAg	-	-	0	0	0	0.53	deleterious(0)	D	D	D	D;D;D;D;D;N	.	-	-	-
3	101501090	3:101501090:D:7	2.494e-06	1	195099	-0.110856	0.968847	0.908905	1	SENP7	frameshift_variant	HIGH	ENSG00000138468	Transcript	ENST00000394095.7	protein_coding	2/24	-	145-152	63-70	21-24	RKKS/SX	agGAAAAAGTca/agTca	-	-	-	-	-	-	-	.	.	.	.	.	HC	-	-
3	128081386	3:128081386:G:A	4.984e-06	2	195232	0.349924	0.685086	0.60951	1	RUVBL1	missense_variant	MODERATE	ENSG00000175792	Transcript	ENST00000322623.10	protein_coding	11/11	-	1323	1235	412	P/L	cCg/cTg	rs766547190,COSV100494149,COSV59475896	7.96E-06	0	0	0	0	deleterious(0)	D	D	D	D;D;D	.	-	-	-
3	128087729	3:128087729:A:G	9.968e-06	4	195230	-0.272472	0.484435	0.573807	1	RUVBL1	missense_variant	MODERATE	ENSG00000175792	Transcript	ENST00000322623.10	protein_coding	9/11	-	1184	1096	366	Y/H	Tat/Cat	-	-	0	0	0	0	deleterious(0)	D	D	D	D;D;D	.	-	-	-
3	128087741	3:128087741:G:A	9.968e-06	4	195228	-0.690576	0.484434	0.154005	1	RUVBL1	missense_variant	MODERATE	ENSG00000175792	Transcript	ENST00000322623.10	protein_coding	9/11	-	1172	1084	362	R/W	Cgg/Tgg	rs546455182,COSV59477195	3.98E-06	0.01	0	0	0.02	deleterious(0)	D	D	D	D;D;D	.	-	-	-
3	128087749	3:128087749:A:T	2.492e-06	1	195231	-0.657909	0.968863	0.497105	1	RUVBL1	missense_variant	MODERATE	ENSG00000175792	Transcript	ENST00000322623.10	protein_coding	9/11	-	1164	1076	359	M/K	aTg/aAg	-	-	0	0	0	0	deleterious(0)	D	D	D	D;D;D	.	-	-	-
3	128087756	3:128087756:G:C	2.492e-06	1	195226	1.76735	0.968849	0.0681268	1	RUVBL1	missense_variant	MODERATE	ENSG00000175792	Transcript	ENST00000322623.10	protein_coding	9/11	-	1157	1069	357	R/G	Cga/Gga	COSV100494105	-	0	0	0	0	deleterious(0)	D	D	D	D;D;D	.	-	-	-
3	128087773	3:128087773:G:A	2.492e-06	1	195231	-1.56922	0.96885	0.105303	1	RUVBL1	missense_variant	MODERATE	ENSG00000175792	Transcript	ENST00000322623.10	protein_coding	9/11	-	1140	1052	351	P/L	cCt/cTt	-	-	0	0	0	0	deleterious(0)	D	D	D	D;D;D	.	-	-	-
3	128087773	3:128087773:G:C	2.492e-06	1	195231	1.48394	0.968851	0.125612	1	RUVBL1	missense_variant	MODERATE	ENSG00000175792	Transcript	ENST00000322623.10	protein_coding	9/11	-	1140	1052	351	P/R	cCt/cGt	-	-	0	0	0	0	deleterious(0)	D	D	D	D;D;D	.	-	-	-
3	128087781	3:128087781:G:T	7.476e-06	3	195229	0.192382	0.559377	0.730906	1	RUVBL1	missense_variant	MODERATE	ENSG00000175792	Transcript	ENST00000322623.10	protein_coding	9/11	-	1132	1044	348	H/Q	caC/caA	-	-	0.01	0	0	0	deleterious(0)	D	D	D	D;D;D	.	-	-	-
3	128097343	3:128097343:G:C	2.492e-05	10	195232	-0.388633	0.306386	0.204641	1	RUVBL1	missense_variant	MODERATE	ENSG00000175792	Transcript	ENST00000322623.10	protein_coding	8/11	-	1061	973	325	P/A	Ccc/Gcc	-	-	0	0	0	0	deleterious(0)	D	D	D	D;D;D	.	-	-	-
3	128097376	3:128097376:A:G	2.492e-06	1	195232	-1.31393	0.968859	0.175047	1	RUVBL1	missense_variant	MODERATE	ENSG00000175792	Transcript	ENST00000322623.10	protein_coding	8/11	-	1028	940	314	Y/H	Tac/Cac	-	-	0	0	0	0	deleterious(0)	D	D	D	D;D;D	.	-	-	-
3	128097490	3:128097490:G:A	2.492e-06	1	195228	-1.18008	0.968856	0.22322	1	RUVBL1	stop_gained	HIGH	ENSG00000175792	Transcript	ENST00000322623.10	protein_coding	8/11	-	914	826	276	R/*	Cga/Tga	COSV59475644	-	0	0.01	0	0	-	.	.	.	.	.	HC	-	-
3	128097495	3:128097495:T:C	2.492e-06	1	195232	-0.731645	0.968858	0.450152	0.75	RUVBL1	missense_variant	MODERATE	ENSG00000175792	Transcript	ENST00000322623.10	protein_coding	8/11	-	909	821	274	K/R	aAa/aGa	rs1559814792	3.98E-06	0.78	0	0	0	tolerated(0.13)	B	B	D	D;D;D	.	-	-	-
3	128100655	3:128100655:C:A	2.492e-06	1	195232	-0.698018	0.968857	0.471246	1	RUVBL1	missense_variant	MODERATE	ENSG00000175792	Transcript	ENST00000322623.10	protein_coding	6/11	-	781	693	231	K/N	aaG/aaT	-	-	0	0	0.01	0	deleterious(0.05)	D	D	D	D;D;D	.	-	-	-
3	128100734	3:128100734:C:A	2.492e-06	1	195232	-1.48348	0.968859	0.125731	1	RUVBL1	missense_variant	MODERATE	ENSG00000175792	Transcript	ENST00000322623.10	protein_coding	6/11	-	702	614	205	R/M	aGg/aTg	-	-	0.01	0	0	0	deleterious(0)	D	D	D	D;D;D	.	-	-	-
3	128104776	3:128104776:C:G	2.492e-06	1	195231	0.535572	0.968868	0.580414	1	RUVBL1	missense_variant	MODERATE	ENSG00000175792	Transcript	ENST00000322623.10	protein_coding	4/11	-	598	510	170	L/F	ttG/ttC	-	-	0	0	0	0	deleterious(0.02)	D	D	D	D;D;D	.	-	-	-
3	128104919	3:128104919:G:A	2.492e-06	1	195232	0.182946	0.968863	0.85023	1	RUVBL1	stop_gained	HIGH	ENSG00000175792	Transcript	ENST00000322623.10	protein_coding	4/11	-	455	367	123	R/*	Cga/Tga	-	-	0	0.04	0	0	-	.	.	.	.	.	HC	-	-
3	128112956	3:128112956:C:T	2.492e-06	1	195231	-1.6112	0.968854	0.0963143	1	RUVBL1	missense_variant	MODERATE	ENSG00000175792	Transcript	ENST00000322623.10	protein_coding	3/11	-	381	293	98	G/E	gGg/gAg	COSV100494222	-	0	0	0	0	deleterious(0)	D	D	D	D;D;D	.	-	-	-
3	128112960	3:128112960:C:T	2.492e-06	1	195232	-0.165234	0.968862	0.864582	1	RUVBL1	missense_variant	MODERATE	ENSG00000175792	Transcript	ENST00000322623.10	protein_coding	3/11	-	377	289	97	V/M	Gtg/Atg	-	-	0	0	0	0	deleterious(0.01)	D	D	D	D;D;D	.	-	-	-
3	128113016	3:128113016:G:A	2.492e-06	1	195232	0.59373	0.96886	0.540001	1	RUVBL1	missense_variant	MODERATE	ENSG00000175792	Transcript	ENST00000322623.10	protein_coding	3/11	-	321	233	78	A/V	gCt/gTt	-	-	0	0	0	0	deleterious(0.02)	D	D	D	D;D;D	.	-	-	-
3	128119339	3:128119339:C:T	2.492e-06	1	195231	0.517891	0.968857	0.59297	1	RUVBL1	missense_variant	MODERATE	ENSG00000175792	Transcript	ENST00000322623.10	protein_coding	2/11	-	305	217	73	G/R	Gga/Aga	-	-	0	0	0	0.11	deleterious(0)	D	D	D	D;D;D	.	-	-	-
3	128119345	3:128119345:G:A	2.492e-06	1	195219	-0.923619	0.968864	0.340439	1	RUVBL1	missense_variant	MODERATE	ENSG00000175792	Transcript	ENST00000322623.10	protein_coding	2/11	-	299	211	71	P/S	Cct/Tct	-	-	0	0	0	0	deleterious(0.01)	D	D	D	D;D;D	.	-	-	-
3	128119364	3:128119364:T:G	2.492e-06	1	195229	0.512128	0.968864	0.597093	1	RUVBL1	missense_variant	MODERATE	ENSG00000175792	Transcript	ENST00000322623.10	protein_coding	2/11	-	280	192	64	R/S	agA/agC	-	-	0	0	0	0.01	deleterious(0)	D	D	D	D;D;D	.	-	-	-
3	128123621	3:128123621:G:A	4.984e-06	2	195232	-0.558499	0.685092	0.414948	0.75	RUVBL1	missense_variant	MODERATE	ENSG00000175792	Transcript	ENST00000322623.10	protein_coding	1/11	-	192	104	35	A/V	gCg/gTg	rs561000621,COSV100494001	8.06E-06	0	0	0.68	0.14	tolerated(0.87)	B	B	D	D;D;D	.	-	-	-
3	138500129	3:138500129:D:11	2.495e-06	1	195027	0.992644	0.968877	0.305586	1	CEP70	frameshift_variant	HIGH	ENSG00000114107	Transcript	ENST00000264982.8	protein_coding	16/18	-	1793-1804	1622-1633	541-545	MQVLG/RX	aTGCAGGTATTAGga/aGga	-	-	-	-	-	-	-	.	.	.	.	.	HC	-	-
3	138500174	3:138500174:D:2	2.492e-06	1	195217	1.65648	0.968872	0.087323	1	CEP70	stop_gained,frameshift_variant	HIGH	ENSG00000114107	Transcript	ENST00000264982.8	protein_coding	16/18	-	1757-1759	1586-1588	529-530	CR/*	tGTAgg/tAgg	-	-	0.01	0.06	0.02	0	-	.	.	.	.	.	HC	-	-
3	138500490	3:138500490:I:1	2.99e-05	12	195232	-0.580328	0.27969	0.0379972	1	CEP70	frameshift_variant	HIGH	ENSG00000114107	Transcript	ENST00000264982.8	protein_coding	15/18	-	1617	1446	482	L/LX	ttA/ttGA	rs766424517	4.02E-06	0	0	0	0	-	.	.	.	.	.	HC	-	-
3	138500491	3:138500491:A:C	2.99e-05	12	195232	-0.580328	0.27969	0.0379972	1	CEP70	stop_gained	HIGH	ENSG00000114107	Transcript	ENST00000264982.8	protein_coding	15/18	-	1616	1445	482	L/*	tTa/tGa	rs748827623	4.02E-06	0	0	0	0	-	.	.	.	.	.	HC	-	-
3	138500818	3:138500818:D:1	2.496e-06	1	194896	1.43112	0.968758	0.139604	1	CEP70	frameshift_variant	HIGH	ENSG00000114107	Transcript	ENST00000264982.8	protein_coding	14/18	-	1455-1456	1284-1285	428-429	KQ/NX	aaGCag/aaCag	-	-	0	0	0	0	-	.	.	.	.	.	HC	-	-
3	138505295	3:138505295:I:1	2.492e-06	1	195224	0.475311	0.96887	0.623722	1	CEP70	frameshift_variant,splice_region_variant	HIGH	ENSG00000114107	Transcript	ENST00000264982.8	protein_coding	13/18	-	1392	1221	407	K/KX	aaG/aaAG	-	-	0	0	0	0	-	.	.	.	.	.	HC	-	-
3	138505378	3:138505378:D:1	2.492e-06	1	195232	0.984386	0.968856	0.309617	1	CEP70	frameshift_variant	HIGH	ENSG00000114107	Transcript	ENST00000264982.8	protein_coding	13/18	-	1308-1309	1137-1138	379-380	FN/LX	ttTAat/ttAat	-	-	0	0	0	0	-	.	.	.	.	.	HC	-	-
3	138505448	3:138505448:D:1	2.492e-06	1	195221	0.536071	0.968871	0.580062	1	CEP70	frameshift_variant	HIGH	ENSG00000114107	Transcript	ENST00000264982.8	protein_coding	13/18	-	1238-1239	1067-1068	356	N/X	aAT/aT	-	-	0	0	0	0	-	.	.	.	.	.	HC	-	-
3	138508480	3:138508480:I:2	2.492e-06	1	195225	-0.0934223	0.968865	0.923184	1	CEP70	frameshift_variant	HIGH	ENSG00000114107	Transcript	ENST00000264982.8	protein_coding	12/18	-	1180	1009	337	Y/NX	Tat/AATat	-	-	-	-	-	-	-	.	.	.	.	.	HC	-	-
3	138525505	3:138525505:A:C	2.493e-06	1	195162	-0.127123	0.96879	0.895603	0.75	CEP70	missense_variant	MODERATE	ENSG00000114107	Transcript	ENST00000264982.8	protein_coding	11/18	-	1100	929	310	L/R	cTt/cGt	-	-	0	0	0.83	0.07	deleterious(0)	D	D	N	D;D;D;D;D;D	.	-	-	-
3	138525538	3:138525538:D:1	7.478e-06	3	195172	-0.234216	0.559377	0.67543	1	CEP70	frameshift_variant	HIGH	ENSG00000114107	Transcript	ENST00000264982.8	protein_coding	11/18	-	1066-1067	895-896	299	Y/X	TAt/At	rs1309657300	5.53E-06	0	0	0	0	-	.	.	.	.	.	HC	-	-
3	138529238	3:138529238:G:T	2.493e-06	1	195183	1.35581	0.968874	0.161705	1	CEP70	stop_gained	HIGH	ENSG00000114107	Transcript	ENST00000264982.8	protein_coding	10/18	-	1001	830	277	S/*	tCa/tAa	-	-	0	0	0	0.04	-	.	.	.	.	.	HC	-	-
3	138570321	3:138570321:D:2	1.087e-05	1	44714	-0.411621	0.973599	0.672455	1	CEP70	frameshift_variant	HIGH	ENSG00000114107	Transcript	ENST00000264982.8	protein_coding	6/18	-	631-633	460-462	154	L/X	TTA/A	rs772131552	4.59E-06	0	0	0	0	-	.	.	.	.	.	HC	-	-
3	138570416	3:138570416:D:2	2.492e-06	1	195221	0.0431476	0.968834	0.964478	1	CEP70	frameshift_variant	HIGH	ENSG00000114107	Transcript	ENST00000264982.8	protein_coding	6/18	-	536-538	365-367	122-123	VK/EX	gTGAaa/gAaa	-	-	0	0	0	0	-	.	.	.	.	.	HC	-	-
3	138570479	3:138570479:G:A	1.495e-05	6	195227	0.547628	0.39554	0.166205	1	CEP70	stop_gained	HIGH	ENSG00000114107	Transcript	ENST00000264982.8	protein_coding	6/18	-	475	304	102	Q/*	Caa/Taa	rs970970155	-	0	0.1	0	0	-	.	.	.	.	.	HC	-	-
3	138571107	3:138571107:T:A	2.492e-06	1	195208	-0.00425924	0.968895	0.996493	1	CEP70	stop_gained	HIGH	ENSG00000114107	Transcript	ENST00000264982.8	protein_coding	5/18	-	382	211	71	K/*	Aaa/Taa	-	-	0	0	0	0	-	.	.	.	.	.	HC	-	-
3	138571112	3:138571112:D:2	2.493e-06	1	195134	-1.35603	0.96888	0.161639	1	CEP70	frameshift_variant	HIGH	ENSG00000114107	Transcript	ENST00000264982.8	protein_coding	5/18	-	375-377	204-206	68-69	QN/QX	caGAAt/caAt	-	-	0	0	0	0	-	.	.	.	.	.	HC	-	-
3	138571277	3:138571277:D:5	4.988e-06	2	195071	0.607744	0.685095	0.375029	1	CEP70	frameshift_variant	HIGH	ENSG00000114107	Transcript	ENST00000264982.8	protein_coding	4/18	-	315-320	144-149	48-50	KRT/NX	aaAAGAACa/aaCa	rs1249312546	0	-	-	-	-	-	.	.	.	.	.	HC	-	-
3	138571337	3:138571337:I:1	2.492e-06	1	195218	-1.17469	0.968861	0.225345	1	CEP70	frameshift_variant	HIGH	ENSG00000114107	Transcript	ENST00000264982.8	protein_coding	4/18	-	260	89	30	E/GX	gAa/gGAa	-	-	0	0	0	0	-	.	.	.	.	.	HC	-	-
3	138571340	3:138571340:C:T	2.492e-06	1	195208	-0.52631	0.968884	0.586984	1	CEP70	stop_gained	HIGH	ENSG00000114107	Transcript	ENST00000264982.8	protein_coding	4/18	-	257	86	29	W/*	tGg/tAg	-	-	0	0	0	0	-	.	.	.	.	.	HC	-	-
3	138572891	3:138572891:G:A	7.477e-06	3	195208	-0.57133	0.559358	0.307064	1	CEP70	stop_gained	HIGH	ENSG00000114107	Transcript	ENST00000264982.8	protein_coding	3/18	-	208	37	13	Q/*	Caa/Taa	rs1425840423	3.99E-06	0	0	0	0.15	-	.	.	.	.	.	HC	PHYLOCSF_WEAK	-
3	138572892	3:138572892:D:4	2.495e-06	1	194969	0.615063	0.968702	0.525471	1	CEP70	frameshift_variant	HIGH	ENSG00000114107	Transcript	ENST00000264982.8	protein_coding	3/18	-	203-207	32-36	11-12	SS/X	tCCAGT/tT	-	-	0	0	0	0.09	-	.	.	.	.	.	HC	PHYLOCSF_WEAK	-
3	160404343	3:160404343:G:T	2.492e-06	1	195232	0.135057	0.968866	0.889136	1	SMC4	stop_gained	HIGH	ENSG00000113810	Transcript	ENST00000344722.5	protein_coding	4/23	-	871	526	176	E/*	Gaa/Taa	-	-	0	0	0	0	-	.	.	.	.	.	HC	-	-
3	160404408	3:160404408:T:G	2.243e-05	9	195232	0.0166127	0.322963	0.958976	1	SMC4	stop_gained	HIGH	ENSG00000113810	Transcript	ENST00000344722.5	protein_coding	4/23	-	936	591	197	Y/*	taT/taG	rs571097121	4.01E-06	0	0	0	0	-	.	.	.	.	.	HC	-	-
3	160404422	3:160404422:D:1	2.492e-06	1	195229	-1.29253	0.968824	0.182166	1	SMC4	frameshift_variant	HIGH	ENSG00000113810	Transcript	ENST00000344722.5	protein_coding	4/23	-	950-951	605-606	202	K/X	aAG/aA	rs1462778004	-	0	0	0	0	-	.	.	.	.	.	HC	-	-
3	160404457	3:160404457:C:T	4.486e-05	18	195230	0.0864994	0.228371	0.704861	1	SMC4	stop_gained	HIGH	ENSG00000113810	Transcript	ENST00000344722.5	protein_coding	4/23	-	985	640	214	R/*	Cga/Tga	rs368979205	4.05E-06	0	0	0	0	-	.	.	.	.	.	HC	-	-
3	160404500	3:160404500:T:G	4.984e-06	2	195230	-1.06463	0.685081	0.120183	1	SMC4	stop_gained	HIGH	ENSG00000113810	Transcript	ENST00000344722.5	protein_coding	4/23	-	1028	683	228	L/*	tTa/tGa	-	-	0	0	0	0	-	.	.	.	.	.	HC	-	-
3	160411932	3:160411932:C:T	2.492e-06	1	195230	0.113639	0.968864	0.906629	1	SMC4	stop_gained	HIGH	ENSG00000113810	Transcript	ENST00000344722.5	protein_coding	5/23	-	1045	700	234	Q/*	Caa/Taa	COSV61003617	-	0	0	0	0	-	.	.	.	.	.	HC	-	-
3	160412072	3:160412072:D:2	2.492e-06	1	195227	-0.336807	0.96886	0.728117	1	SMC4	frameshift_variant	HIGH	ENSG00000113810	Transcript	ENST00000344722.5	protein_coding	5/23	-	1185-1187	840-842	280-281	HR/HX	caCAGa/caCa	-	-	0	0	0	0	-	.	.	.	.	.	HC	-	-
3	160412327	3:160412327:D:4	2.498e-06	1	194786	-0.334286	0.968834	0.730065	1	SMC4	frameshift_variant,splice_region_variant	HIGH	ENSG00000113810	Transcript	ENST00000344722.5	protein_coding	6/23	-	1199-1203	854-858	285-286	LN/X	tTAAAC/tT	-	-	0	0	0	0	-	.	.	.	.	.	HC	-	-
3	160412331	3:160412331:D:2	2.498e-06	1	194786	0.765228	0.968828	0.429617	1	SMC4	frameshift_variant	HIGH	ENSG00000113810	Transcript	ENST00000344722.5	protein_coding	6/23	-	1203-1205	858-860	286-287	NR/NX	aaCAGg/aaCg	rs1313632878	8.11E-06	0	0	0	0	-	.	.	.	.	.	HC	-	-
3	160413514	3:160413514:I:1	4.984e-06	2	195217	-0.0481835	0.68509	0.94393	1	SMC4	frameshift_variant	HIGH	ENSG00000113810	Transcript	ENST00000344722.5	protein_coding	7/23	-	1367	1022	341	K/KX	aAg/aAGg	COSV61008397	-	0	0	0	0	-	.	.	.	.	.	HC	-	-
3	160413551	3:160413551:D:2	2.499e-06	1	194687	0.443971	0.968652	0.646709	1	SMC4	frameshift_variant	HIGH	ENSG00000113810	Transcript	ENST00000344722.5	protein_coding	7/23	-	1404-1406	1059-1061	353-354	EK/EX	gaGAAg/gaGg	-	-	0	0	0	0	-	.	.	.	.	.	HC	-	-
3	160414366	3:160414366:G:A	2.493e-06	1	195165	-1.3939	0.968874	0.150243	1	SMC4	splice_acceptor_variant	HIGH	ENSG00000113810	Transcript	ENST00000344722.5	protein_coding	-	7/22	-	-	-	-	-	-	-	0	0	0	0	-	.	.	.	.	.	HC	-	-
3	160414407	3:160414407:G:T	7.477e-06	3	195200	0.47098	0.685092	0.491787	1	SMC4	stop_gained	HIGH	ENSG00000113810	Transcript	ENST00000344722.5	protein_coding	8/23	-	1507	1162	388	E/*	Gaa/Taa	-	-	0	0	0	0	-	.	.	.	.	.	HC	-	-
3	160414478	3:160414478:I:1	2.492e-06	1	195224	-1.53269	0.968862	0.113662	1	SMC4	frameshift_variant	HIGH	ENSG00000113810	Transcript	ENST00000344722.5	protein_coding	8/23	-	1578	1233	411	A/AX	gcC/gcCA	-	-	0	0	0	0	-	.	.	.	.	.	HC	-	-
3	160414508	3:160414508:D:4	1.994e-05	8	195218	0.0458054	0.342555	0.893627	1	SMC4	frameshift_variant	HIGH	ENSG00000113810	Transcript	ENST00000344722.5	protein_coding	8/23	-	1608-1612	1263-1267	421-423	DKE/DX	gaTAAAGaa/gaTaa	rs781204631	8.09E-06	0	0	0	0	-	.	.	.	.	.	HC	-	-
3	160416338	3:160416338:D:4	7.479e-06	3	195164	-0.593667	0.559377	0.288555	1	SMC4	frameshift_variant	HIGH	ENSG00000113810	Transcript	ENST00000344722.5	protein_coding	9/23	-	1705-1709	1360-1364	454-455	EK/X	GAGAAa/Ga	rs1381201865	-	0	0	0	0	-	.	.	.	.	.	HC	-	-
3	160416357	3:160416357:D:4	7.478e-06	3	195182	0.930824	0.559377	0.0961065	1	SMC4	frameshift_variant	HIGH	ENSG00000113810	Transcript	ENST00000344722.5	protein_coding	9/23	-	1724-1728	1379-1383	460-461	LK/X	tTAAAG/tT	rs769664922	4.09E-06	0	0	0	0	-	.	.	.	.	.	HC	-	-
3	160416409	3:160416409:D:4	2.636e-06	1	184526	-0.767653	0.969056	0.428265	1	SMC4	frameshift_variant,splice_region_variant	HIGH	ENSG00000113810	Transcript	ENST00000344722.5	protein_coding	9/23	-	1776-1780	1431-1435	477-479	EKE/EX	gaAAAAGaa/gaAaa	-	-	0	0	0	0	-	.	.	.	.	.	HC	-	-
3	160417726	3:160417726:C:T	2.492e-06	1	195193	0.672867	0.968867	0.487377	1	SMC4	stop_gained	HIGH	ENSG00000113810	Transcript	ENST00000344722.5	protein_coding	10/23	-	1786	1441	481	R/*	Cga/Tga	rs752681997,COSV61007251	8.08E-06	0	0	0	0	-	.	.	.	.	.	HC	-	-
3	160417796	3:160417796:C:G	2.492e-06	1	195230	-2.11896	0.968852	0.0287377	1	SMC4	stop_gained	HIGH	ENSG00000113810	Transcript	ENST00000344722.5	protein_coding	10/23	-	1856	1511	504	S/*	tCa/tGa	-	-	0	0	0	0	-	.	.	.	.	.	HC	-	-
3	160417908	3:160417908:D:2	2.492e-06	1	195228	-1.58039	0.968855	0.102851	1	SMC4	frameshift_variant	HIGH	ENSG00000113810	Transcript	ENST00000344722.5	protein_coding	10/23	-	1968-1970	1623-1625	541-542	IR/IX	atCAGa/atCa	-	-	0	0	0	0	-	.	.	.	.	.	HC	-	-
3	160417914	3:160417914:I:1	1.495e-05	6	195232	-0.0566768	0.433291	0.895929	1	SMC4	frameshift_variant	HIGH	ENSG00000113810	Transcript	ENST00000344722.5	protein_coding	10/23	-	1974	1629	543	D/DX	gaT/gaTA	-	-	0	0	0	0	-	.	.	.	.	.	HC	-	-
3	160419361	3:160419361:G:T	2.494e-06	1	195095	0.676917	0.968881	0.484766	1	SMC4	stop_gained	HIGH	ENSG00000113810	Transcript	ENST00000344722.5	protein_coding	11/23	-	2020	1675	559	E/*	Gaa/Taa	COSV61004868	-	0	0	0	0	-	.	.	.	.	.	HC	-	-
3	160419363	3:160419363:D:4	2.494e-06	1	195095	0.0698683	0.968876	0.942512	1	SMC4	frameshift_variant	HIGH	ENSG00000113810	Transcript	ENST00000344722.5	protein_coding	11/23	-	2022-2026	1677-1681	559-561	EKE/EX	gaAAAAGaa/gaAaa	rs1435523459	-	0	0	0	0	-	.	.	.	.	.	HC	-	-
3	160419471	3:160419471:D:1	2.492e-06	1	195232	-1.19346	0.968858	0.218016	1	SMC4	frameshift_variant	HIGH	ENSG00000113810	Transcript	ENST00000344722.5	protein_coding	11/23	-	2130-2131	1785-1786	595-596	SR/SX	agTAgg/agTgg	rs777580630	4.01E-06	0	0	0	0	-	.	.	.	.	.	HC	-	-
3	160420854	3:160420854:I:1	3.987e-05	16	195231	-0.336246	0.242223	0.165087	1	SMC4	frameshift_variant	HIGH	ENSG00000113810	Transcript	ENST00000344722.5	protein_coding	12/23	-	2317	1972	658	L/LX	Ctt/CTtt	rs781671405,COSV100643968	-	0	0	0	0	-	.	.	.	.	.	HC	-	-
3	160423512	3:160423512:A:T	2.492e-06	1	195231	0.421521	0.968861	0.663513	1	SMC4	stop_gained	HIGH	ENSG00000113810	Transcript	ENST00000344722.5	protein_coding	13/23	-	2452	2107	703	K/*	Aaa/Taa	-	-	0	0	0	0	-	.	.	.	.	.	HC	-	-
3	160423567	3:160423567:T:A	7.476e-06	3	195232	0.366454	0.685089	0.592719	1	SMC4	stop_gained	HIGH	ENSG00000113810	Transcript	ENST00000344722.5	protein_coding	13/23	-	2507	2162	721	L/*	tTg/tAg	rs751355932	7.96E-06	0	0	0	0	-	.	.	.	.	.	HC	-	-
3	160424946	3:160424946:I:1	2.492e-06	1	195230	0.410698	0.96887	0.671644	1	SMC4	frameshift_variant	HIGH	ENSG00000113810	Transcript	ENST00000344722.5	protein_coding	15/23	-	2750	2405	802	E/DX	gAa/gACa	-	-	0	0	0	0	-	.	.	.	.	.	HC	-	-
3	160424975	3:160424975:C:T	4.984e-06	2	195232	0.248847	0.685091	0.716431	1	SMC4	stop_gained	HIGH	ENSG00000113810	Transcript	ENST00000344722.5	protein_coding	15/23	-	2779	2434	812	R/*	Cga/Tga	rs960920466,COSV61006337	0	0	0	0	0	-	.	.	.	.	.	HC	-	-
3	160428754	3:160428754:I:1	2.492e-06	1	195228	0.328253	0.968862	0.734759	1	SMC4	frameshift_variant,splice_region_variant	HIGH	ENSG00000113810	Transcript	ENST00000344722.5	protein_coding	17/23	-	2952	2607	869	E/EX	gaA/gaAT	-	-	0	0	0	0	-	.	.	.	.	.	HC	-	-
3	160428869	3:160428869:D:4	2.492e-06	1	195231	-0.615907	0.968855	0.524969	1	SMC4	frameshift_variant	HIGH	ENSG00000113810	Transcript	ENST00000344722.5	protein_coding	17/23	-	3067-3071	2722-2726	908-909	KI/X	AAAATa/Aa	rs776190318	4.13E-06	0	0	0	0	-	.	.	.	.	.	HC	-	-
3	160438227	3:160438227:C:T	2.492e-06	1	195232	-4.70455	0.9688	1.198e-06	0.75	SMC4	downstream_gene_variant	MODIFIER	ENSG00000113810	Transcript	ENST00000344722.5	protein_coding	-	-	-	-	-	-	-	rs777191413	4.03E-06	0	0	0	0.53	-	.	.	.	.	.	-	-	-
3	160438231	3:160438231:C:A	4.984e-06	2	195232	-1.21079	0.685092	0.0771735	0.75	SMC4	downstream_gene_variant	MODIFIER	ENSG00000113810	Transcript	ENST00000344722.5	protein_coding	-	-	-	-	-	-	-	rs1317238114	-	0	0	0	0.97	-	B	B	N	D;N	.	-	-	-
4	2072968	4:2072968:C:T	7.476e-06	3	195228	0.887308	0.559373	0.112683	0.75	POLN	splice_region_variant,synonymous_variant	LOW	ENSG00000130997	Transcript	ENST00000511885.6	protein_coding	25/26	-	2871	2517	839	Q	caG/caA	rs777461525	3.99E-06	0.01	0	0.04	0.88	-	.	.	.	.	.	-	-	-
4	2081630	4:2081630:T:C	7.476e-06	3	195231	-0.331968	0.685092	0.627989	0.75	POLN	splice_region_variant,intron_variant	LOW	ENSG00000130997	Transcript	ENST00000511885.6	protein_coding	-	22/25	-	-	-	-	-	-	-	0	0	0	0.55	-	.	.	.	.	.	-	-	-
4	2081727	4:2081727:D:1	2.492e-06	1	195227	1.23614	0.968862	0.202004	1	POLN	frameshift_variant	HIGH	ENSG00000130997	Transcript	ENST00000511885.6	protein_coding	22/26	-	2567-2568	2213-2214	738	I/X	aTC/aC	rs765772082	3.98E-06	0.01	0.03	0	0	-	.	.	.	.	.	HC	-	-
4	2081735	4:2081735:D:2	2.492e-06	1	195225	0.836988	0.968864	0.387651	1	POLN	frameshift_variant	HIGH	ENSG00000130997	Transcript	ENST00000511885.6	protein_coding	22/26	-	2558-2560	2204-2206	735-736	VV/GX	gTGGtg/gGtg	-	-	0	0.01	0	0	-	.	.	.	.	.	HC	-	-
4	2085664	4:2085664:D:1	9.968e-06	4	195232	-0.154721	0.484434	0.749435	1	POLN	stop_gained,frameshift_variant	HIGH	ENSG00000130997	Transcript	ENST00000511885.6	protein_coding	21/26	-	2499-2500	2145-2146	715-716	YK/*	taCAag/taAag	-	-	0	0	0	0	-	.	.	.	.	.	HC	-	-
4	2085674	4:2085674:I:1	2.492e-05	10	195232	0.0002167	0.306388	0.999436	1	POLN	frameshift_variant	HIGH	ENSG00000130997	Transcript	ENST00000511885.6	protein_coding	21/26	-	2490	2136	712	L/FX	ttG/ttTG	rs766485814	7.95E-06	0	0	0	0	-	.	.	.	.	.	HC	-	-
4	2085706	4:2085706:G:A	2.492e-06	1	195232	0.732469	0.968857	0.449642	1	POLN	stop_gained	HIGH	ENSG00000130997	Transcript	ENST00000511885.6	protein_coding	21/26	-	2458	2104	702	Q/*	Cag/Tag	rs1205637637	-	0	0.15	0	0	-	.	.	.	.	.	HC	-	-
4	2095890	4:2095890:G:A	1.745e-05	7	195214	0.307421	0.366207	0.401205	1	POLN	stop_gained	HIGH	ENSG00000130997	Transcript	ENST00000511885.6	protein_coding	20/26	-	2380	2026	676	Q/*	Caa/Taa	-	-	0	0	0	0.02	-	.	.	.	.	.	HC	-	-
4	2095895	4:2095895:I:1	2.492e-06	1	195215	1.2836	0.968852	0.185218	1	POLN	frameshift_variant	HIGH	ENSG00000130997	Transcript	ENST00000511885.6	protein_coding	20/26	-	2375	2021	674	R/KX	aGa/aAGa	COSV67025214	-	0	0.02	0	0	-	.	.	.	.	.	HC	-	-
4	2095902	4:2095902:D:2	9.971e-06	4	195177	-0.875195	0.484439	0.0708239	1	POLN	frameshift_variant	HIGH	ENSG00000130997	Transcript	ENST00000511885.6	protein_coding	20/26	-	2366-2368	2012-2014	671-672	HA/RX	cACGca/cGca	rs745491763	3.98E-06	0.02	0.04	0	0	-	.	.	.	.	.	HC	-	-
4	2128177	4:2128177:C:A	2.492e-06	1	195228	-0.938564	0.968846	0.332674	1	POLN	stop_gained	HIGH	ENSG00000130997	Transcript	ENST00000511885.6	protein_coding	19/26	-	2272	1918	640	E/*	Gaa/Taa	rs750621372	3.98E-06	0	0.38	0	0	-	.	.	.	.	.	HC	-	-
4	2128186	4:2128186:C:T	2.492e-06	1	195220	1.27843	0.96886	0.186996	0.75	POLN	missense_variant	MODERATE	ENSG00000130997	Transcript	ENST00000511885.6	protein_coding	19/26	-	2263	1909	637	G/R	Gga/Aga	-	-	0.31	0.5	0	0	deleterious(0)	P	P	N	D;D	.	-	-	-
4	2129179	4:2129179:C:G	2.497e-06	1	194863	-0.40326	0.968953	0.677278	0.75	POLN	missense_variant,splice_region_variant	MODERATE	ENSG00000130997	Transcript	ENST00000511885.6	protein_coding	18/26	-	2221	1867	623	D/H	Gac/Cac	-	-	0	0	0	0.77	deleterious(0)	D	D	D	D;D	.	-	-	-
4	2129248	4:2129248:D:1	2.496e-06	1	194925	0.986202	0.96884	0.308717	1	POLN	frameshift_variant	HIGH	ENSG00000130997	Transcript	ENST00000511885.6	protein_coding	18/26	-	2151-2152	1797-1798	599-600	ED/EX	gaAGac/gaGac	-	-	0	0.38	0	0	-	.	.	.	.	.	HC	-	-
4	2129252	4:2129252:D:5	2.508e-06	1	193967	0.986298	0.968773	0.308636	1	POLN	splice_acceptor_variant,coding_sequence_variant	HIGH	ENSG00000130997	Transcript	ENST00000511885.6	protein_coding	18/26	17/25	?-2148	?-1794	?-598	-	-	-	-	-	-	-	-	-	.	.	.	.	.	HC	-	-
4	2131284	4:2131284:G:A	2.494e-06	1	195047	0.509472	0.96888	0.599003	1	POLN	stop_gained	HIGH	ENSG00000130997	Transcript	ENST00000511885.6	protein_coding	17/26	-	2092	1738	580	Q/*	Caa/Taa	rs1411421842	4.02E-06	0	0.29	0	0	-	.	.	.	.	.	HC	-	-
4	2159166	4:2159166:C:A	2.493e-06	1	195182	-0.998593	0.968867	0.302692	1	POLN	stop_gained	HIGH	ENSG00000130997	Transcript	ENST00000511885.6	protein_coding	14/26	-	1954	1600	534	E/*	Gaa/Taa	rs1240760691	3.99E-06	0	0	0	0.47	-	.	.	.	.	.	HC	-	-
4	2170679	4:2170679:C:T	2.493e-06	1	195190	0.388629	0.968835	0.688325	0.75	POLN	splice_region_variant,synonymous_variant	LOW	ENSG00000130997	Transcript	ENST00000511885.6	protein_coding	13/26	-	1908	1554	518	V	gtG/gtA	-	-	0.15	0	0.06	0.67	-	.	.	.	.	.	-	-	-
4	2170732	4:2170732:D:1	2.492e-06	1	195230	-1.06612	0.968862	0.271166	1	POLN	frameshift_variant	HIGH	ENSG00000130997	Transcript	ENST00000511885.6	protein_coding	13/26	-	1854-1855	1500-1501	500-501	RN/RX	agGAac/agAac	-	-	0	0.02	0	0	-	.	.	.	.	.	HC	-	-
4	2170751	4:2170751:D:1	2.492e-06	1	195227	-1.71231	0.968851	0.0771685	1	POLN	frameshift_variant	HIGH	ENSG00000130997	Transcript	ENST00000511885.6	protein_coding	13/26	-	1835-1836	1481-1482	494	L/X	cTG/cG	-	-	0	0.04	0	0	-	.	.	.	.	.	HC	-	-
4	2171165	4:2171165:A:T	4.984e-06	2	195228	-0.217785	0.685097	0.75057	1	POLN	stop_gained	HIGH	ENSG00000130997	Transcript	ENST00000511885.6	protein_coding	12/26	-	1745	1391	464	L/*	tTg/tAg	-	-	0	0	0	0	-	.	.	.	.	.	HC	-	-
4	2176301	4:2176301:D:7	2.493e-06	1	195114	2.37071	0.968788	0.0144025	1	POLN	frameshift_variant	HIGH	ENSG00000130997	Transcript	ENST00000511885.6	protein_coding	9/26	-	1560-1567	1206-1213	402-405	KTLY/NX	aaGACACTCTac/aaTac	rs1410865225	-	-	-	-	-	-	.	.	.	.	.	HC	-	-
4	2193228	4:2193228:I:1	4.986e-06	2	195153	0.925639	0.685076	0.17665	1	POLN	frameshift_variant	HIGH	ENSG00000130997	Transcript	ENST00000511885.6	protein_coding	7/26	-	1351	997	333	G/WX	Ggc/TGgc	-	-	0	0	0	0.21	-	.	.	.	.	.	HC	-	-
4	2198711	4:2198711:I:1	1.246e-05	5	195219	0.30079	0.433274	0.487541	1	POLN	frameshift_variant	HIGH	ENSG00000130997	Transcript	ENST00000511885.6	protein_coding	6/26	-	1075	721	241	V/RX	Gtt/CGtt	COSV67024183	-	0	0.01	0	0	-	.	.	.	.	.	HC	PHYLOCSF_WEAK	-
4	2207987	4:2207987:C:T	2.492e-06	1	195231	-0.0109205	0.968863	0.991007	0.75	POLN	splice_region_variant,synonymous_variant	LOW	ENSG00000130997	Transcript	ENST00000511885.6	protein_coding	5/26	-	1068	714	238	Q	caG/caA	-	-	0	0	0	0.65	-	.	.	.	.	.	-	-	-
4	2208039	4:2208039:D:1	2.492e-06	1	195232	-0.038361	0.968862	0.968417	1	POLN	frameshift_variant	HIGH	ENSG00000130997	Transcript	ENST00000511885.6	protein_coding	5/26	-	1015-1016	661-662	221	L/X	CTg/Tg	rs757864095	7.97E-06	0	0	0	0	-	.	.	.	.	.	HC	PHYLOCSF_WEAK	-
4	2208073	4:2208073:G:A	2.492e-06	1	195231	1.0182	0.96886	0.293294	1	POLN	stop_gained	HIGH	ENSG00000130997	Transcript	ENST00000511885.6	protein_coding	5/26	-	982	628	210	Q/*	Cag/Tag	-	-	0	0	0	0	-	.	.	.	.	.	HC	PHYLOCSF_WEAK	-
4	2208171	4:2208171:I:4	2.492e-06	1	195227	0.598672	0.968867	0.536636	1	POLN	frameshift_variant	HIGH	ENSG00000130997	Transcript	ENST00000511885.6	protein_coding	5/26	-	884	530	177	D/GRX	gAt/gGAAGAt	-	-	-	-	-	-	-	.	.	.	.	.	HC	PHYLOCSF_WEAK	-
4	2208229	4:2208229:D:5	4.993e-06	2	194866	0.909259	0.685044	0.184411	1	POLN	frameshift_variant	HIGH	ENSG00000130997	Transcript	ENST00000511885.6	protein_coding	5/26	-	821-826	467-472	156-158	RKH/TX	aGAAAACat/aCat	-	-	-	-	-	-	-	.	.	.	.	.	HC	PHYLOCSF_WEAK	-
4	2208242	4:2208242:D:2	2.495e-06	1	195037	-0.725429	0.968858	0.454011	1	POLN	frameshift_variant	HIGH	ENSG00000130997	Transcript	ENST00000511885.6	protein_coding	5/26	-	811-813	457-459	153	N/X	AAT/T	rs1296076910	4.11E-06	0	0	0	0	-	.	.	.	.	.	HC	PHYLOCSF_WEAK	-
4	2208249	4:2208249:D:1	2.496e-06	1	194923	-0.697302	0.969013	0.471772	1	POLN	frameshift_variant	HIGH	ENSG00000130997	Transcript	ENST00000511885.6	protein_coding	5/26	-	805-806	451-452	151	S/X	AGc/Gc	-	-	0	0	0	0	-	.	.	.	.	.	HC	PHYLOCSF_WEAK	-
4	2208357	4:2208357:G:C	2.492e-06	1	195229	-0.629354	0.968856	0.515961	1	POLN	stop_gained	HIGH	ENSG00000130997	Transcript	ENST00000511885.6	protein_coding	5/26	-	698	344	115	S/*	tCa/tGa	-	-	0	0	0	0	-	.	.	.	.	.	HC	PHYLOCSF_WEAK	-
4	2208357	4:2208357:G:T	2.492e-06	1	195229	1.69282	0.968855	0.0805972	1	POLN	stop_gained	HIGH	ENSG00000130997	Transcript	ENST00000511885.6	protein_coding	5/26	-	698	344	115	S/*	tCa/tAa	-	-	0	0	0	0	-	.	.	.	.	.	HC	PHYLOCSF_WEAK	-
4	2208473	4:2208473:I:1	2.493e-06	1	195166	-1.7533	0.968738	0.0703167	1	POLN	frameshift_variant	HIGH	ENSG00000130997	Transcript	ENST00000511885.6	protein_coding	5/26	-	582	228	76	L/FX	ttA/ttTA	rs1380759028	-	0	0.01	0	0	-	.	.	.	.	.	HC	PHYLOCSF_WEAK	-
4	2213061	4:2213061:I:1	2.492e-06	1	195217	2.86629	0.968814	0.00309126	1	POLN	frameshift_variant	HIGH	ENSG00000130997	Transcript	ENST00000511885.6	protein_coding	4/26	-	553	199	67	S/IX	Tca/ATca	rs1282173606	4.06E-06	0	0	0	0	-	.	.	.	.	.	HC	PHYLOCSF_WEAK	-
4	2232015	4:2232015:T:C	2.494e-06	1	195097	0.00208439	0.968887	0.998283	0.75	POLN	intron_variant	MODIFIER	ENSG00000130997	Transcript	ENST00000511885.6	protein_coding	-	2/25	-	-	-	-	-	rs1337121435,COSV67028211	4.22E-06	0	0	0.52	0	-	D	D	U	D;D;D;D	.	-	-	-
4	2242068	4:2242068:G:A	2.492e-06	1	195232	0.338299	0.968859	0.72696	0.75	POLN	5_prime_UTR_variant	MODIFIER	ENSG00000130997	Transcript	ENST00000511885.6	protein_coding	1/26	-	54	-	-	-	-	rs1026571630	-	0	0	0.51	0.17	-	.	.	.	.	.	-	-	-
4	9826503	4:9826503:G:T	1.495e-05	6	195232	-0.771105	0.395536	0.0512348	0.157827112	SLC2A9	missense_variant	MODERATE	ENSG00000109667	Transcript	ENST00000264784.8	protein_coding	12/12	-	1585	1517	506	T/N	aCc/aAc	rs777739031	7.96E-06	0	0	0	0	deleterious(0)	D	D	D	D;D;D	.	-	-	-
4	9826528	4:9826528:C:T	2.492e-06	1	195232	1.48885	0.968853	0.124365	0.157827112	SLC2A9	missense_variant	MODERATE	ENSG00000109667	Transcript	ENST00000264784.8	protein_coding	12/12	-	1560	1492	498	V/M	Gtg/Atg	rs776475141,COSV53324775	3.98E-06	0	0	0	0	deleterious(0.01)	D	D	D	D;D;D	.	-	-	-
4	9826557	4:9826557:C:T	2.492e-06	1	195215	2.19408	0.968865	0.0235393	0.157827112	SLC2A9	missense_variant	MODERATE	ENSG00000109667	Transcript	ENST00000264784.8	protein_coding	12/12	-	1531	1463	488	C/Y	tGt/tAt	-	-	0	0	0	0	deleterious(0)	D	D	D	D;D;D	.	-	-	-
4	9826580	4:9826580:A:C	2.492e-06	1	195232	0.0440883	0.968862	0.963705	0.157827112	SLC2A9	missense_variant	MODERATE	ENSG00000109667	Transcript	ENST00000264784.8	protein_coding	12/12	-	1508	1440	480	C/W	tgT/tgG	-	-	0	0	0	0	deleterious(0)	D	D	D	D;D;D	.	-	-	-
4	9826585	4:9826585:A:C	2.492e-06	1	195232	-0.535419	0.968858	0.580518	0.157827112	SLC2A9	missense_variant	MODERATE	ENSG00000109667	Transcript	ENST00000264784.8	protein_coding	12/12	-	1503	1435	479	Y/D	Tac/Gac	-	-	0	0	0	0	deleterious(0)	D	D	D	D;D;D	.	-	-	-
4	9834895	4:9834895:A:G	2.492e-06	1	195232	-2.60844	0.968844	0.00709625	0.157827112	SLC2A9	missense_variant	MODERATE	ENSG00000109667	Transcript	ENST00000264784.8	protein_coding	11/12	-	1473	1405	469	F/L	Ttc/Ctc	-	-	0	0	0	0	deleterious(0)	D	D	D	D;D;D	.	-	-	-
4	9834900	4:9834900:A:G	2.492e-06	1	195232	0.638157	0.96886	0.51011	0.157827112	SLC2A9	missense_variant	MODERATE	ENSG00000109667	Transcript	ENST00000264784.8	protein_coding	11/12	-	1468	1400	467	L/P	cTc/cCc	-	-	0	0	0	0.01	deleterious(0)	D	D	D	D;D;D	.	-	-	-
4	9834915	4:9834915:T:C	4.984e-06	2	195232	-0.0793944	0.685087	0.90774	0.157827112	SLC2A9	missense_variant	MODERATE	ENSG00000109667	Transcript	ENST00000264784.8	protein_coding	11/12	-	1453	1385	462	N/S	aAc/aGc	rs748271861	3.98E-06	0	0	0	0.01	deleterious(0.01)	D	D	D	D;D;D	.	-	-	-
4	9834925	4:9834925:A:G	2.492e-06	1	195232	-0.46275	0.968863	0.63292	0.157827112	SLC2A9	missense_variant	MODERATE	ENSG00000109667	Transcript	ENST00000264784.8	protein_coding	11/12	-	1443	1375	459	W/R	Tgg/Cgg	-	-	0.02	0	0	0	deleterious(0)	D	D	D	D;D;D	.	-	-	-
4	9834927	4:9834927:T:A	2.492e-06	1	195232	-0.942683	0.968859	0.330563	0.157827112	SLC2A9	missense_variant	MODERATE	ENSG00000109667	Transcript	ENST00000264784.8	protein_coding	11/12	-	1441	1373	458	N/I	aAc/aTc	-	-	0	0	0	0.01	deleterious(0)	D	D	D	D;D;D	.	-	-	-
4	9834930	4:9834930:A:T	2.492e-06	1	195231	0.175136	0.96886	0.856552	0.157827112	SLC2A9	missense_variant	MODERATE	ENSG00000109667	Transcript	ENST00000264784.8	protein_coding	11/12	-	1438	1370	457	V/D	gTc/gAc	-	-	0	0	0	0	deleterious(0)	D	D	D	D;D;D	.	-	-	-
4	9834933	4:9834933:D:1	1.495e-05	6	195232	1.69801	0.395522	1.763e-05	1	SLC2A9	frameshift_variant	HIGH	ENSG00000109667	Transcript	ENST00000264784.8	protein_coding	11/12	-	1434-1435	1366-1367	456	T/X	ACc/Cc	-	-	0.01	0	0	0	-	.	.	.	.	.	HC	-	-
4	9834957	4:9834957:G:A	2.99e-05	12	195232	-0.255643	0.292129	0.38152	1	SLC2A9	missense_variant	MODERATE	ENSG00000109667	Transcript	ENST00000264784.8	protein_coding	11/12	-	1411	1343	448	P/L	cCg/cTg	rs372201423,CM153726	5.97E-05	0.01	0	0	0	deleterious(0)	D	D	D	D;D;D	Likely pathogenic	-	-	-
4	9834961	4:9834961:G:C	2.492e-06	1	195231	0.235747	0.968869	0.807756	0.157827112	SLC2A9	missense_variant	MODERATE	ENSG00000109667	Transcript	ENST00000264784.8	protein_coding	11/12	-	1407	1339	447	R/G	Cgg/Ggg	-	-	0	0.07	0	0	deleterious(0)	D	D	D	D;D;D	.	-	-	-
4	9834973	4:9834973:G:A	2.492e-06	1	195232	-0.116599	0.968864	0.904209	1	SLC2A9	stop_gained	HIGH	ENSG00000109667	Transcript	ENST00000264784.8	protein_coding	11/12	-	1395	1327	443	Q/*	Cag/Tag	-	-	0	0.13	0	0	-	.	.	.	.	.	HC	-	-
4	9834981	4:9834981:T:C	7.476e-06	3	195232	0.387047	0.559375	0.488983	0.157827112	SLC2A9	missense_variant	MODERATE	ENSG00000109667	Transcript	ENST00000264784.8	protein_coding	11/12	-	1387	1319	440	E/G	gAg/gGg	-	-	0	0	0	0	deleterious(0)	D	D	D	D;D;D	.	-	-	-
4	9835000	4:9835000:G:A	2.492e-06	1	195232	0.197959	0.96886	0.838103	0.157827112	SLC2A9	missense_variant	MODERATE	ENSG00000109667	Transcript	ENST00000264784.8	protein_coding	11/12	-	1368	1300	434	P/S	Ccg/Tcg	-	-	0	0	0	0	deleterious(0)	D	D	D	D;D;D	.	-	-	-
4	9887570	4:9887570:D:1	2.492e-06	1	195218	-0.478389	0.968853	0.62147	1	SLC2A9	frameshift_variant	HIGH	ENSG00000109667	Transcript	ENST00000264784.8	protein_coding	10/12	-	1355-1356	1287-1288	429-430	GP/GX	ggGCca/ggCca	-	-	0	0	0	0	-	.	.	.	.	.	HC	-	-
4	9887578	4:9887578:D:2	9.968e-06	4	195232	-0.074865	0.484432	0.877183	1	SLC2A9	frameshift_variant	HIGH	ENSG00000109667	Transcript	ENST00000264784.8	protein_coding	10/12	-	1346-1348	1278-1280	426-427	FC/LX	ttCTGc/ttGc	rs1311684888	5.40E-06	0	0	0	0	-	.	.	.	.	.	HC	-	-
4	9887587	4:9887587:G:C	7.476e-06	3	195232	-0.41965	0.559373	0.453126	0.157827112	SLC2A9	missense_variant	MODERATE	ENSG00000109667	Transcript	ENST00000264784.8	protein_coding	10/12	-	1339	1271	424	A/G	gCc/gGc	rs1055450299	0	0	0	0	0	deleterious(0.05)	D	D	D	D;D;D	.	-	-	-
4	9887588	4:9887588:C:T	1.495e-05	6	195232	-0.238161	0.395539	0.547096	0.157827112	SLC2A9	missense_variant	MODERATE	ENSG00000109667	Transcript	ENST00000264784.8	protein_coding	10/12	-	1338	1270	424	A/T	Gcc/Acc	rs1372216638	0	0	0	0	0	deleterious(0.04)	D	D	D	D;D;D	.	-	-	-
4	9887599	4:9887599:A:G	2.492e-06	1	195232	0.982741	0.968857	0.310427	0.157827112	SLC2A9	missense_variant	MODERATE	ENSG00000109667	Transcript	ENST00000264784.8	protein_coding	10/12	-	1327	1259	420	L/P	cTg/cCg	-	-	0	0	0	0	deleterious(0)	D	D	D	D;D;D	.	-	-	-
4	9887612	4:9887612:D:1	2.492e-06	1	195230	1.34747	0.968858	0.164295	1	SLC2A9	frameshift_variant	HIGH	ENSG00000109667	Transcript	ENST00000264784.8	protein_coding	10/12	-	1313-1314	1245-1246	415-416	SI/RX	agTAtc/agAtc	-	-	0	0	0	0	-	.	.	.	.	.	HC	-	-
4	9887614	4:9887614:C:T	2.492e-06	1	195232	0.368753	0.968864	0.703498	0.157827112	SLC2A9	missense_variant	MODERATE	ENSG00000109667	Transcript	ENST00000264784.8	protein_coding	10/12	-	1312	1244	415	S/N	aGt/aAt	rs546075675	-	0	0	0	0	deleterious(0.01)	D	D	D	D;D;D	.	-	-	-
4	9887621	4:9887621:A:G	2.492e-06	1	195232	-0.914601	0.968859	0.345172	0.157827112	SLC2A9	missense_variant	MODERATE	ENSG00000109667	Transcript	ENST00000264784.8	protein_coding	10/12	-	1305	1237	413	Y/H	Tac/Cac	-	-	0	0	0	0	deleterious(0)	D	D	D	D;D;D	.	-	-	-
4	9890701	4:9890701:A:G	1.744e-05	7	195230	-0.242325	0.366202	0.508148	0.157827112	SLC2A9	missense_variant	MODERATE	ENSG00000109667	Transcript	ENST00000264784.8	protein_coding	9/12	-	1192	1124	375	I/T	aTt/aCt	rs755325843	7.97E-06	0	0	0	0	deleterious(0)	D	D	D	D;D;D	Uncertain significance	-	-	-
4	9908258	4:9908258:C:T	9.968e-06	4	195230	0.50584	0.484433	0.296399	0.157827112	SLC2A9	missense_variant	MODERATE	ENSG00000109667	Transcript	ENST00000264784.8	protein_coding	8/12	-	1158	1090	364	E/K	Gag/Aag	rs1479241190	3.98E-06	0	0	0	0	deleterious(0.01)	D	D	D	D;D;D	.	-	-	-
4	9908262	4:9908262:D:1	2.492e-06	1	195216	0.953187	0.968857	0.325202	1	SLC2A9	frameshift_variant	HIGH	ENSG00000109667	Transcript	ENST00000264784.8	protein_coding	8/12	-	1153-1154	1085-1086	362	G/X	gGC/gC	-	-	0	0	0	0.04	-	.	.	.	.	.	HC	-	-
4	9908266	4:9908266:C:T	2.492e-06	1	195230	-0.203209	0.968864	0.833871	0.157827112	SLC2A9	missense_variant	MODERATE	ENSG00000109667	Transcript	ENST00000264784.8	protein_coding	8/12	-	1150	1082	361	G/E	gGg/gAg	COSV53318964	-	0	0	0	0	deleterious(0)	D	D	D	D;D;D	.	-	-	-
4	9908290	4:9908290:A:G	2.492e-06	1	195232	-1.29897	0.968859	0.180012	0.157827112	SLC2A9	missense_variant	MODERATE	ENSG00000109667	Transcript	ENST00000264784.8	protein_coding	8/12	-	1126	1058	353	I/T	aTc/aCc	-	-	0	0	0	0	deleterious(0.02)	D	D	D	D;D;D	.	-	-	-
4	9908291	4:9908291:T:A	2.492e-06	1	195232	-0.423632	0.96886	0.661932	0.157827112	SLC2A9	missense_variant	MODERATE	ENSG00000109667	Transcript	ENST00000264784.8	protein_coding	8/12	-	1125	1057	353	I/F	Atc/Ttc	-	-	0	0	0	0	deleterious(0)	D	D	D	D;D;D	.	-	-	-
4	9908304	4:9908304:I:1	2.243e-05	9	195230	0.337559	0.322959	0.295929	1	SLC2A9	frameshift_variant	HIGH	ENSG00000109667	Transcript	ENST00000264784.8	protein_coding	8/12	-	1112	1044	348	I/IX	atC/atTC	rs1255144021	7.96E-06	0.01	0	0	0	-	.	.	.	.	.	HC	-	-
4	9908339	4:9908339:A:T	1.496e-05	6	195104	-0.133688	0.39556	0.735385	0.157827112	SLC2A9	missense_variant	MODERATE	ENSG00000109667	Transcript	ENST00000264784.8	protein_coding	8/12	-	1077	1009	337	F/I	Ttc/Atc	rs901171332	-	0	0	0	0	deleterious(0)	D	D	D	D;D;D	.	-	-	-
4	9920389	4:9920389:T:C	7.974e-05	32	195230	0.104023	0.176901	0.556512	0.157827112	SLC2A9	missense_variant	MODERATE	ENSG00000109667	Transcript	ENST00000264784.8	protein_coding	7/12	-	1066	998	333	N/S	aAt/aGt	rs753482595,CM123464	8.01E-06	0	0	0.02	0.03	deleterious(0.01)	D	D	D	D;D;D	.	-	-	-
4	9920407	4:9920407:T:C	4.984e-06	2	195232	0.332565	0.685093	0.627372	0.157827112	SLC2A9	missense_variant	MODERATE	ENSG00000109667	Transcript	ENST00000264784.8	protein_coding	7/12	-	1048	980	327	Y/C	tAc/tGc	-	-	0	0	0	0	deleterious(0.01)	D	D	D	D;D;D	.	-	-	-
4	9920447	4:9920447:G:A	4.984e-06	2	195232	0.134209	0.68509	0.844689	0.157827112	SLC2A9	missense_variant	MODERATE	ENSG00000109667	Transcript	ENST00000264784.8	protein_coding	7/12	-	1008	940	314	R/C	Cgc/Tgc	rs1560305437,COSV53317116	3.99E-06	0.02	0	0	0	deleterious(0.01)	D	D	D	D;D;D	.	-	-	-
4	9920467	4:9920467:A:G	2.99e-05	12	195232	-0.176017	0.279695	0.529142	0.157827112	SLC2A9	missense_variant	MODERATE	ENSG00000109667	Transcript	ENST00000264784.8	protein_coding	7/12	-	988	920	307	L/P	cTg/cCg	-	-	0	0	0	0	deleterious(0)	D	D	D	D;D;D	.	-	-	-
4	9920554	4:9920554:C:T	1.744e-05	7	195232	-0.26512	0.366203	0.469086	0.157827112	SLC2A9	missense_variant	MODERATE	ENSG00000109667	Transcript	ENST00000264784.8	protein_coding	7/12	-	901	833	278	G/D	gGt/gAt	rs912451794	3.98E-06	0	0	0	0	deleterious(0.01)	D	D	D	D;D;D	.	-	-	-
4	9941948	4:9941948:A:G	2.492e-06	1	195232	-0.806461	0.968857	0.405193	0.157827112	SLC2A9	missense_variant	MODERATE	ENSG00000109667	Transcript	ENST00000264784.8	protein_coding	6/12	-	847	779	260	L/P	cTc/cCc	-	-	0	0	0	0	deleterious(0)	D	D	D	D;D;D	.	-	-	-
4	9941954	4:9941954:T:C	2.492e-06	1	195232	3.30789	0.968833	0.00063959	0.157827112	SLC2A9	missense_variant	MODERATE	ENSG00000109667	Transcript	ENST00000264784.8	protein_coding	6/12	-	841	773	258	Y/C	tAc/tGc	rs753705588	3.98E-06	0	0	0	0	deleterious(0)	D	D	D	D;D;D	.	-	-	-
4	9941960	4:9941960:G:C	7.476e-06	3	195232	0.604467	0.559379	0.279875	0.157827112	SLC2A9	missense_variant	MODERATE	ENSG00000109667	Transcript	ENST00000264784.8	protein_coding	6/12	-	835	767	256	P/R	cCa/cGa	-	-	0	0	0	0	deleterious(0)	D	D	D	D;D;D	.	-	-	-
4	9941963	4:9941963:C:T	4.984e-06	2	195232	0.71901	0.685097	0.293949	0.157827112	SLC2A9	missense_variant	MODERATE	ENSG00000109667	Transcript	ENST00000264784.8	protein_coding	6/12	-	832	764	255	S/N	aGc/aAc	-	-	0.01	0	0	0	deleterious(0)	D	D	D	D;D;D	.	-	-	-
4	9942006	4:9942006:G:A	2.492e-06	1	195232	-0.465693	0.968864	0.63076	0.157827112	SLC2A9	missense_variant	MODERATE	ENSG00000109667	Transcript	ENST00000264784.8	protein_coding	6/12	-	789	721	241	P/S	Cct/Tct	-	-	0.02	0	0	0	deleterious(0)	D	D	D	D;D;D	.	-	-	-
4	9942033	4:9942033:G:A	1.994e-05	8	195232	-0.203006	0.342548	0.553426	0.157827112	SLC2A9	missense_variant	MODERATE	ENSG00000109667	Transcript	ENST00000264784.8	protein_coding	6/12	-	762	694	232	P/S	Cca/Tca	rs764025559	7.95E-06	0.01	0	0	0	deleterious(0.02)	D	D	D	D;D;D	.	-	-	-
4	9980596	4:9980596:C:A	1.495e-05	6	195232	-0.254254	0.395539	0.520352	0.157827112	SLC2A9	missense_variant	MODERATE	ENSG00000109667	Transcript	ENST00000264784.8	protein_coding	5/12	-	745	677	226	G/V	gGa/gTa	rs948974457	-	0	0	0.02	0	deleterious(0)	D	D	D	D;D;D	.	-	-	-
4	9980601	4:9980601:D:1	7.476e-06	3	195229	-0.639176	0.559375	0.25318	1	SLC2A9	frameshift_variant	HIGH	ENSG00000109667	Transcript	ENST00000264784.8	protein_coding	5/12	-	739-740	671-672	224	L/X	cTG/cG	rs1487910417	-	0	0	0	0	-	.	.	.	.	.	HC	-	-
4	9980614	4:9980614:C:T	2.492e-06	1	195232	-0.917656	0.968856	0.343561	0.157827112	SLC2A9	missense_variant	MODERATE	ENSG00000109667	Transcript	ENST00000264784.8	protein_coding	5/12	-	727	659	220	G/D	gGc/gAc	-	-	0	0	0	0	deleterious(0)	D	D	D	D;D;D	.	-	-	-
4	9980623	4:9980623:T:G	2.492e-06	1	195232	0.776213	0.96886	0.423039	0.157827112	SLC2A9	missense_variant	MODERATE	ENSG00000109667	Transcript	ENST00000264784.8	protein_coding	5/12	-	718	650	217	Q/P	cAg/cCg	COSV53323972	-	0	0	0	0	deleterious(0)	D	D	D	D;D;D	.	-	-	-
4	9980682	4:9980682:I:2	4.984e-06	2	195232	0.144975	0.685093	0.832409	1	SLC2A9	frameshift_variant	HIGH	ENSG00000109667	Transcript	ENST00000264784.8	protein_coding	5/12	-	659	591	197	I/MX	atC/atGGC	-	-	-	-	-	-	-	.	.	.	.	.	HC	-	-
4	9980720	4:9980720:G:A	4.984e-06	2	195232	-0.504438	0.685088	0.461542	0.157827112	SLC2A9	missense_variant	MODERATE	ENSG00000109667	Transcript	ENST00000264784.8	protein_coding	5/12	-	621	553	185	L/F	Ctc/Ttc	rs1273746069	-	0	0	0	0	deleterious(0.01)	D	D	D	D;D;D	.	-	-	-
4	9980721	4:9980721:D:1	2.492e-06	1	195232	2.04321	0.968852	0.0349549	1	SLC2A9	frameshift_variant	HIGH	ENSG00000109667	Transcript	ENST00000264784.8	protein_coding	5/12	-	619-620	551-552	184	V/X	gTG/gG	-	-	0	0	0	0	-	.	.	.	.	.	HC	-	-
4	9985692	4:9985692:C:T	7.476e-06	3	195232	1.24013	0.559367	0.0266223	0.157827112	SLC2A9	missense_variant	MODERATE	ENSG00000109667	Transcript	ENST00000264784.8	protein_coding	4/12	-	580	512	171	R/H	cGc/cAc	rs769968441,CM165035	3.98E-06	0	0	0	0	deleterious(0)	D	D	D	D;D;D	Uncertain significance	-	-	-
4	9985782	4:9985782:A:G	2.492e-06	1	195232	-0.562392	0.968859	0.561599	0.157827112	SLC2A9	missense_variant	MODERATE	ENSG00000109667	Transcript	ENST00000264784.8	protein_coding	4/12	-	490	422	141	L/S	tTg/tCg	rs757119278	3.99E-06	0.02	0	0	0	deleterious(0.01)	D	D	D	D;D;D	.	-	-	-
4	9996785	4:9996785:C:T	9.968e-06	4	195231	0.511332	0.484433	0.291186	0.157827112	SLC2A9	missense_variant	MODERATE	ENSG00000109667	Transcript	ENST00000264784.8	protein_coding	3/12	-	474	406	136	G/R	Ggg/Agg	-	-	0	0	0	0	deleterious(0.01)	D	D	D	D;D;D	.	-	-	-
4	9996833	4:9996833:C:A	2.492e-06	1	195232	-0.406388	0.968859	0.674888	0.157827112	SLC2A9	missense_variant	MODERATE	ENSG00000109667	Transcript	ENST00000264784.8	protein_coding	3/12	-	426	358	120	G/C	Ggt/Tgt	-	-	0	0	0	0	deleterious(0)	D	D	D	D;D;D	.	-	-	-
4	9996847	4:9996847:G:T	2.492e-06	1	195232	-0.50918	0.968862	0.599206	0.157827112	SLC2A9	missense_variant	MODERATE	ENSG00000109667	Transcript	ENST00000264784.8	protein_coding	3/12	-	412	344	115	S/Y	tCc/tAc	-	-	0	0	0	0	deleterious(0)	D	D	D	D;D;D	.	-	-	-
4	9996859	4:9996859:G:A	1.744e-05	7	195230	-0.149561	0.3662	0.68297	0.157827112	SLC2A9	missense_variant	MODERATE	ENSG00000109667	Transcript	ENST00000264784.8	protein_coding	3/12	-	400	332	111	S/F	tCt/tTt	rs369212682	7.96E-06	0	0	0.02	0	deleterious(0)	D	D	D	D;D;D	.	-	-	-
4	9996861	4:9996861:C:G	1.246e-05	5	195231	-0.581268	0.433288	0.179751	0.157827112	SLC2A9	missense_variant	MODERATE	ENSG00000109667	Transcript	ENST00000264784.8	protein_coding	3/12	-	398	330	110	W/C	tgG/tgC	rs1353079695	-	0	0	0	0	deleterious(0)	D	D	D	D;D;D	.	-	-	-
4	10018997	4:10018997:G:C	4.984e-06	2	195230	1.4196	0.685082	0.0382524	0.157827112	SLC2A9	missense_variant	MODERATE	ENSG00000109667	Transcript	ENST00000264784.8	protein_coding	2/12	-	295	227	76	S/W	tCg/tGg	rs941788472	6.47E-06	0	0	0	0.01	deleterious(0)	D	D	D	D;D;D	.	-	-	-
4	10018997	4:10018997:G:T	4.984e-06	2	195230	-0.0424238	0.685073	0.950622	1	SLC2A9	stop_gained	HIGH	ENSG00000109667	Transcript	ENST00000264784.8	protein_coding	2/12	-	295	227	76	S/*	tCg/tAg	rs941788472	6.47E-06	0	0	0.09	0.07	-	.	.	.	.	.	HC	-	-
4	10019000	4:10019000:A:C	3.24e-05	13	195231	0.407787	0.279691	0.144846	1	SLC2A9	missense_variant	MODERATE	ENSG00000109667	Transcript	ENST00000264784.8	protein_coding	2/12	-	292	224	75	L/R	cTg/cGg	rs863225072,CM098146	6.47E-06	0	0	0.01	0	deleterious(0)	D	D	N	D;D;D	Pathogenic	-	-	-
4	10019004	4:10019004:T:G	3.24e-05	13	195232	-0.0198757	0.268722	0.941039	0.157827112	SLC2A9	missense_variant	MODERATE	ENSG00000109667	Transcript	ENST00000264784.8	protein_coding	2/12	-	288	220	74	N/H	Aac/Cac	-	-	0	0	0	0	deleterious(0)	D	D	D	D;D;D	.	-	-	-
4	10019021	4:10019021:I:2	2.492e-06	1	195232	-0.489247	0.968862	0.61358	1	SLC2A9	frameshift_variant	HIGH	ENSG00000109667	Transcript	ENST00000264784.8	protein_coding	2/12	-	271	203	68	S/CX	tCc/tGTCc	-	-	-	-	-	-	-	.	.	.	.	.	HC	-	-
4	48832646	4:48832646:C:T	1.246e-05	5	195224	0.0971384	0.43329	0.822611	1	OCIAD1	stop_gained	HIGH	ENSG00000109180	Transcript	ENST00000264312.12	protein_coding	2/9	-	189	22	8	R/*	Cga/Tga	rs1244944349,COSV51900389	-	0	0.45	0	0	-	.	.	.	.	.	HC	-	-
4	48833433	4:48833433:G:T	2.492e-06	1	195193	-1.54814	0.96886	0.110066	1	OCIAD1	stop_gained	HIGH	ENSG00000109180	Transcript	ENST00000264312.12	protein_coding	3/9	-	258	91	31	E/*	Gaa/Taa	-	-	0.01	0	0	0	-	.	.	.	.	.	HC	-	-
4	48842688	4:48842688:A:G	1.746e-05	7	195010	-0.00013446	0.366239	0.999707	0.75	OCIAD1	splice_region_variant,synonymous_variant	LOW	ENSG00000109180	Transcript	ENST00000264312.12	protein_coding	4/9	-	359	192	64	K	aaA/aaG	-	-	0	0	0.1	0.54	-	.	.	.	.	.	-	-	-
4	48848408	4:48848408:C:G	9.983e-06	4	194943	0.0585465	0.484428	0.903804	1	OCIAD1	stop_gained	HIGH	ENSG00000109180	Transcript	ENST00000264312.12	protein_coding	5/9	-	370	203	68	S/*	tCa/tGa	rs745831473,COSV51899910	4.10E-06	0	0	0.02	0	-	.	.	.	.	.	HC	-	-
4	48848448	4:48848448:I:1	2.496e-06	1	194883	-0.275869	0.968885	0.775852	1	OCIAD1	splice_donor_variant	HIGH	ENSG00000109180	Transcript	ENST00000264312.12	protein_coding	-	5/8	-	-	-	-	-	-	-	0	0	0	0.95	-	.	.	.	.	.	HC	-	-
4	48849983	4:48849983:I:1	2.492e-06	1	195225	0.0815226	0.968874	0.932944	1	OCIAD1	frameshift_variant	HIGH	ENSG00000109180	Transcript	ENST00000264312.12	protein_coding	6/9	-	445	278	93	S/SX	tCt/tCTt	-	-	0.03	0.14	0	0	-	.	.	.	.	.	HC	-	-
4	48849987	4:48849987:T:G	4.984e-06	2	195227	-0.434935	0.685089	0.525521	1	OCIAD1	stop_gained	HIGH	ENSG00000109180	Transcript	ENST00000264312.12	protein_coding	6/9	-	449	282	94	Y/*	taT/taG	rs183993197	8.00E-06	0.96	0.7	0	0	-	.	.	.	.	.	HC	-	-
4	48850038	4:48850038:D:1	2.492e-06	1	195228	-0.935228	0.968859	0.334401	1	OCIAD1	frameshift_variant	HIGH	ENSG00000109180	Transcript	ENST00000264312.12	protein_coding	6/9	-	500-501	333-334	111-112	GE/GX	ggAGaa/ggAaa	-	-	0	0	0	0	-	.	.	.	.	.	HC	-	-
4	48851835	4:48851835:C:G	4.984e-06	2	195220	-0.959626	0.685087	0.161295	1	OCIAD1	stop_gained	HIGH	ENSG00000109180	Transcript	ENST00000264312.12	protein_coding	7/9	-	574	407	136	S/*	tCa/tGa	rs1466419809	0	0	0.01	0	0	-	.	.	.	.	.	HC	-	-
4	48851867	4:48851867:D:1	2.492e-06	1	195215	0.7638	0.96888	0.430503	1	OCIAD1	frameshift_variant	HIGH	ENSG00000109180	Transcript	ENST00000264312.12	protein_coding	7/9	-	606-607	439-440	147	S/X	TCc/Tc	-	-	0	0	0	0	-	.	.	.	.	.	HC	-	-
4	121801740	4:121801740:A:G	4.997e-06	2	194714	-0.133516	0.685124	0.845488	0.75	EXOSC9	intron_variant	MODIFIER	ENSG00000123737	Transcript	ENST00000379663.7	protein_coding	-	1/12	-	-	-	-	-	rs112477871	-	0	0	0.73	0	-	.	.	.	.	.	-	-	-
4	121801828	4:121801828:G:A	2.492e-06	1	195206	-0.531727	0.968825	0.583118	0.75	EXOSC9	missense_variant,splice_region_variant	MODERATE	ENSG00000123737	Transcript	ENST00000379663.7	protein_coding	2/13	-	173	68	23	R/Q	cGg/cAg	-	-	0.89	0	0	0	deleterious(0.02)	D	D	D	D;D;D	.	-	-	-
4	121801831	4:121801831:T:A	2.492e-06	1	195219	-0.640937	0.968864	0.50827	0.159490772	EXOSC9	missense_variant	MODERATE	ENSG00000123737	Transcript	ENST00000379663.7	protein_coding	2/13	-	176	71	24	L/Q	cTg/cAg	COSV54666059	-	0.04	0	0	0	deleterious(0)	D	D	D	D;D;D	.	-	-	-
4	121801909	4:121801909:T:C	2.492e-06	1	195220	0.699286	0.968854	0.470439	0.159490772	EXOSC9	missense_variant	MODERATE	ENSG00000123737	Transcript	ENST00000379663.7	protein_coding	2/13	-	254	149	50	L/P	cTt/cCt	-	-	0	0	0	0	deleterious(0)	D	D	D	D;D;D	.	-	-	-
4	121801921	4:121801921:G:C	4.987e-06	2	195101	0.607001	0.685116	0.375627	0.75	EXOSC9	missense_variant,splice_region_variant	MODERATE	ENSG00000123737	Transcript	ENST00000379663.7	protein_coding	2/13	-	266	161	54	R/T	aGa/aCa	rs1472100946	-	0.01	0	0.02	0.82	deleterious(0.01)	D	D	D	D;D;D	.	-	-	-
4	121802691	4:121802691:C:G	4.984e-06	2	195232	0.17297	0.968858	0.858307	0.159490772	EXOSC9	missense_variant	MODERATE	ENSG00000123737	Transcript	ENST00000379663.7	protein_coding	3/13	-	284	179	60	S/C	tCc/tGc	-	-	0	0	0	0	deleterious(0)	D	D	D	D;D;D	.	-	-	-
4	121802708	4:121802708:C:T	2.492e-06	1	195232	0.0776071	0.96886	0.936157	0.159490772	EXOSC9	missense_variant	MODERATE	ENSG00000123737	Transcript	ENST00000379663.7	protein_coding	3/13	-	301	196	66	P/S	Cca/Tca	COSV54665061	-	0	0	0.03	0	deleterious(0)	D	D	D	D;D;D	.	-	-	-
4	121802720	4:121802720:C:T	7.476e-06	3	195229	0.0158602	0.55938	0.977381	0.159490772	EXOSC9	missense_variant	MODERATE	ENSG00000123737	Transcript	ENST00000379663.7	protein_coding	3/13	-	313	208	70	R/W	Cgg/Tgg	rs765207306,COSV54664835	-	0	0	0	0	deleterious(0)	D	D	D	D;D;D	.	-	-	-
4	121802721	4:121802721:G:A	2.492e-06	1	195231	-0.778156	0.968854	0.421877	0.159490772	EXOSC9	missense_variant	MODERATE	ENSG00000123737	Transcript	ENST00000379663.7	protein_coding	3/13	-	314	209	70	R/Q	cGg/cAg	rs750382350	3.98E-06	0	0	0	0	deleterious(0)	D	D	D	D;D;D	.	-	-	-
4	121802735	4:121802735:D:1	9.969e-06	4	195211	0.0213252	0.484443	0.964888	1	EXOSC9	frameshift_variant	HIGH	ENSG00000123737	Transcript	ENST00000379663.7	protein_coding	3/13	-	328-329	223-224	75	I/X	ATt/At	-	-	0	0	0.1	0	-	.	.	.	.	.	HC	-	-
4	121802760	4:121802760:C:G	4.984e-05	20	195231	-0.0441173	0.216655	0.838643	0.159490772	EXOSC9	missense_variant	MODERATE	ENSG00000123737	Transcript	ENST00000379663.7	protein_coding	3/13	-	353	248	83	S/C	tCt/tGt	rs1178588605,COSV99697123	3.98E-06	0	0	0.01	0	deleterious(0)	D	D	D	D;D;D	.	-	-	-
4	121802760	4:121802760:C:T	2.492e-06	1	195212	0.611467	0.968872	0.527968	0.159490772	EXOSC9	missense_variant	MODERATE	ENSG00000123737	Transcript	ENST00000379663.7	protein_coding	3/13	-	353	248	83	S/F	tCt/tTt	COSV99697123	-	0.04	0	0.22	0.01	deleterious(0)	D	D	D	D;D;D	.	-	-	-
4	121802762	4:121802762:C:T	2.492e-06	1	195232	0.456545	0.96886	0.637485	1	EXOSC9	stop_gained	HIGH	ENSG00000123737	Transcript	ENST00000379663.7	protein_coding	3/13	-	355	250	84	Q/*	Cag/Tag	rs1276715935,COSV54664976	-	0	0	0.29	0.03	-	.	.	.	.	.	HC	-	-
4	121802780	4:121802780:D:2	2.492e-06	1	195217	-0.257866	0.968883	0.790126	1	EXOSC9	frameshift_variant	HIGH	ENSG00000123737	Transcript	ENST00000379663.7	protein_coding	3/13	-	373-375	268-270	90	F/X	TTC/T	-	-	0	0	0.18	0	-	.	.	.	.	.	HC	-	-
4	121802961	4:121802961:I:1	4.984e-06	2	195228	0.747513	0.685087	0.275221	1	EXOSC9	frameshift_variant	HIGH	ENSG00000123737	Transcript	ENST00000379663.7	protein_coding	4/13	-	433	328	110	L/LX	Cta/CTta	rs754121759	3.98E-06	0	0	0	0	-	.	.	.	.	.	HC	-	-
4	121802976	4:121802976:T:G	2.492e-06	1	195230	-1.29254	0.968861	0.182177	0.75	EXOSC9	missense_variant	MODERATE	ENSG00000123737	Transcript	ENST00000379663.7	protein_coding	4/13	-	448	343	115	C/G	Tgt/Ggt	-	-	0	0	0.5	0.05	deleterious(0.01)	P	D	D	D;D;D	.	-	-	-
4	121802992	4:121802992:C:T	4.984e-06	2	195226	0.197809	0.685089	0.772785	0.159490772	EXOSC9	missense_variant	MODERATE	ENSG00000123737	Transcript	ENST00000379663.7	protein_coding	4/13	-	464	359	120	S/F	tCt/tTt	-	-	0	0	0	0	deleterious(0)	D	D	D	D;D;D	.	-	-	-
4	121804633	4:121804633:D:1	4.987e-06	2	195101	0.564482	0.68508	0.40996	1	EXOSC9	frameshift_variant	HIGH	ENSG00000123737	Transcript	ENST00000379663.7	protein_coding	5/13	-	501-502	396-397	132-133	IR/IX	atACgt/atAgt	-	-	0.01	0.03	0	0	-	.	.	.	.	.	HC	-	-
4	121804718	4:121804718:C:T	4.984e-06	2	195229	-0.300873	0.685093	0.660538	1	EXOSC9	stop_gained	HIGH	ENSG00000123737	Transcript	ENST00000379663.7	protein_coding	5/13	-	586	481	161	R/*	Cga/Tga	rs372318863	1.99E-05	0.05	0	0	0	-	.	.	.	.	Pathogenic	HC	-	-
4	121804719	4:121804719:I:1	2.492e-06	1	195226	-0.839342	0.968864	0.386318	1	EXOSC9	frameshift_variant	HIGH	ENSG00000123737	Transcript	ENST00000379663.7	protein_coding	5/13	-	587	482	161	R/RX	cGa/cGAa	-	-	0.05	0	0	0.01	-	.	.	.	.	.	HC	-	-
4	121804725	4:121804725:C:G	0.00013208	53	195227	0.122342	0.135685	0.367239	0.159490772	EXOSC9	missense_variant	MODERATE	ENSG00000123737	Transcript	ENST00000379663.7	protein_coding	5/13	-	593	488	163	P/R	cCt/cGt	rs749136552	3.99E-06	0.01	0	0	0	deleterious(0)	D	D	D	D;D;D	.	-	-	-
4	121804751	4:121804751:I:4	2.492e-06	1	195228	1.87952	0.968856	0.0523884	1	EXOSC9	frameshift_variant	HIGH	ENSG00000123737	Transcript	ENST00000379663.7	protein_coding	5/13	-	619	514	172	V/VTX	Gta/GTAACta	rs1282518198	-	-	-	-	-	-	.	.	.	.	.	HC	-	-
4	121807588	4:121807588:C:T	2.492e-06	1	195225	0.252575	0.968869	0.794332	0.159490772	EXOSC9	missense_variant	MODERATE	ENSG00000123737	Transcript	ENST00000379663.7	protein_coding	6/13	-	676	571	191	P/S	Ccc/Tcc	rs369027863	3.98E-06	0.03	0	0	0	deleterious(0)	D	D	D	D;D;D	.	-	-	-
4	121809978	4:121809978:T:C	2.492e-06	1	195231	-1.46855	0.968856	0.129584	0.159490772	EXOSC9	missense_variant	MODERATE	ENSG00000123737	Transcript	ENST00000379663.7	protein_coding	7/13	-	722	617	206	L/S	tTg/tCg	-	-	0	0	0.01	0	deleterious(0)	D	D	D	D;D;D	.	-	-	-
4	121809984	4:121809984:A:T	2.492e-06	1	195231	1.13344	0.968863	0.242058	0.159490772	EXOSC9	missense_variant	MODERATE	ENSG00000123737	Transcript	ENST00000379663.7	protein_coding	7/13	-	728	623	208	D/V	gAt/gTt	-	-	0	0.24	0	0	deleterious(0)	D	D	D	D;D;D	.	-	-	-
4	121810001	4:121810001:G:C	2.492e-06	1	195226	-0.197594	0.968868	0.838398	0.159490772	EXOSC9	missense_variant	MODERATE	ENSG00000123737	Transcript	ENST00000379663.7	protein_coding	7/13	-	745	640	214	E/Q	Gaa/Caa	rs1386620793	-	0	0.09	0	0	deleterious(0)	D	D	D	D;D;D	.	-	-	-
4	121810046	4:121810046:C:T	2.492e-06	1	195226	0.458943	0.968872	0.635723	1	EXOSC9	stop_gained	HIGH	ENSG00000123737	Transcript	ENST00000379663.7	protein_coding	7/13	-	790	685	229	R/*	Cga/Tga	rs935979786	7.95E-06	0	0	0	0	-	.	.	.	.	.	HC	-	-
4	121810074	4:121810074:G:T	2.492e-06	1	195231	0.741831	0.968858	0.44387	0.159490772	EXOSC9	missense_variant	MODERATE	ENSG00000123737	Transcript	ENST00000379663.7	protein_coding	7/13	-	818	713	238	G/V	gGt/gTt	rs1009897621	-	0	0	0	0	deleterious(0)	D	D	D	D;D;D	.	-	-	-
4	121810077	4:121810077:G:A	2.492e-06	1	195229	-1.30851	0.968861	0.176835	0.75	EXOSC9	missense_variant	MODERATE	ENSG00000123737	Transcript	ENST00000379663.7	protein_coding	7/13	-	821	716	239	G/E	gGg/gAg	rs747544562	7.96E-06	0	0	0.86	0.27	tolerated(0.1)	P	P	D	D;D;D	.	-	-	-
4	121810095	4:121810095:A:G	2.492e-06	1	195219	1.00937	0.968865	0.297503	0.75	EXOSC9	missense_variant	MODERATE	ENSG00000123737	Transcript	ENST00000379663.7	protein_coding	7/13	-	839	734	245	D/G	gAt/gGt	-	-	0	0	0.74	0.4	deleterious(0.01)	B	B	D	D;D;D	.	-	-	-
4	121811583	4:121811583:G:C	2.494e-06	1	195063	0.245578	0.968787	0.79989	0.75	EXOSC9	missense_variant,splice_region_variant	MODERATE	ENSG00000123737	Transcript	ENST00000379663.7	protein_coding	8/13	-	844	739	247	V/L	Gtt/Ctt	-	-	0.6	0.05	0	0	deleterious(0.01)	B	B	D	D;D;D	.	-	-	-
4	121811611	4:121811611:D:10	2.494e-06	1	195046	-0.825649	0.968935	0.394148	1	EXOSC9	frameshift_variant	HIGH	ENSG00000123737	Transcript	ENST00000379663.7	protein_coding	8/13	-	872-882	767-777	256-259	VKVA/X	gTGAAAGTAGCA/gT	rs1305450307	-	-	-	-	-	-	.	.	.	.	.	HC	-	-
4	121811666	4:121811666:A:G	7.479e-06	3	195161	0.653348	0.559359	0.242796	0.75	EXOSC9	synonymous_variant	LOW	ENSG00000123737	Transcript	ENST00000379663.7	protein_coding	8/13	-	927	822	274	K	aaA/aaG	rs765009101	4.55E-06	0	0	0.87	0	-	.	.	.	.	.	-	-	-
4	121813254	4:121813254:I:1	2.492e-06	1	195230	0.492467	0.968863	0.611248	1	EXOSC9	frameshift_variant	HIGH	ENSG00000123737	Transcript	ENST00000379663.7	protein_coding	9/13	-	953	848	283	G/GX	gGt/gGTt	-	-	0.03	0	0	0	-	.	.	.	.	.	HC	-	-
4	121813260	4:121813260:D:2	1.246e-05	5	195231	1.01489	0.433285	0.019166	1	EXOSC9	frameshift_variant	HIGH	ENSG00000123737	Transcript	ENST00000379663.7	protein_coding	9/13	-	959-961	854-856	285-286	AE/AX	gCAGag/gCag	rs769023321	3.99E-06	0	0.07	0	0	-	.	.	.	.	.	HC	-	-
4	121813277	4:121813277:C:T	2.492e-06	1	195230	-0.173488	0.968856	0.857887	1	EXOSC9	stop_gained	HIGH	ENSG00000123737	Transcript	ENST00000379663.7	protein_coding	9/13	-	976	871	291	Q/*	Caa/Taa	-	-	0	0.24	0	0	-	.	.	.	.	.	HC	-	-
4	121813286	4:121813286:I:25	2.243e-05	9	195227	0.0846523	0.32296	0.793234	1	EXOSC9	frameshift_variant	HIGH	ENSG00000123737	Transcript	ENST00000379663.7	protein_coding	9/13	-	985	880	294	T/TAFKMEKAPX	Aca/ACAGCATTTAAAATGGAAAAGGCCCCca	rs1176517015	7.96E-06	-	-	-	-	-	.	.	.	.	.	HC	-	-
4	121813895	4:121813895:G:T	2.492e-06	1	195230	-1.78638	0.968852	0.0652119	0.159490772	EXOSC9	missense_variant	MODERATE	ENSG00000123737	Transcript	ENST00000379663.7	protein_coding	10/13	-	1109	1004	335	G/V	gGa/gTa	COSV54665554	-	0	0.14	0	0	deleterious(0)	D	D	D	D;D;D	.	-	-	-
4	121813903	4:121813903:C:T	2.492e-06	1	195227	0.437129	0.968865	0.651863	1	EXOSC9	stop_gained	HIGH	ENSG00000123737	Transcript	ENST00000379663.7	protein_coding	10/13	-	1117	1012	338	Q/*	Caa/Taa	-	-	0	0.03	0	0	-	.	.	.	.	.	HC	-	-
4	121813921	4:121813921:D:1	7.476e-06	3	195230	-0.0685667	0.559369	0.902441	1	EXOSC9	frameshift_variant	HIGH	ENSG00000123737	Transcript	ENST00000379663.7	protein_coding	10/13	-	1135-1136	1030-1031	344	E/X	GAa/Ga	rs1310351331	3.98E-06	0	0	0	0	-	.	.	.	.	.	HC	-	-
4	121814015	4:121814015:D:2	3.489e-05	14	195225	-0.00614006	0.258947	0.981083	1	EXOSC9	frameshift_variant	HIGH	ENSG00000123737	Transcript	ENST00000379663.7	protein_coding	10/13	-	1229-1231	1124-1126	375-376	TG/TX	aCTGga/aCga	rs1267604674	-	0	0	0	0.01	-	.	.	.	.	.	HC	-	-
4	121816385	4:121816385:C:T	5.036e-06	2	193192	0.77584	0.685052	0.257414	0.75	EXOSC9	synonymous_variant	LOW	ENSG00000123737	Transcript	ENST00000379663.7	protein_coding	12/13	-	1329	1224	408	L	ctC/ctT	-	-	0.59	0.28	0	0	-	.	.	.	.	.	-	-	-
4	121816395	4:121816395:G:A	2.51e-06	1	193850	-0.376367	0.969149	0.697759	0.159490772	EXOSC9	missense_variant	MODERATE	ENSG00000123737	Transcript	ENST00000379663.7	protein_coding	12/13	-	1339	1234	412	E/K	Gaa/Aaa	-	-	0	0	0	0	deleterious_low_confidence(0)	D	D	D	D;D;D	.	-	-	-
4	121816400	4:121816400:A:C	2.493e-06	1	195123	-0.324203	0.968866	0.737911	0.159490772	EXOSC9	missense_variant	MODERATE	ENSG00000123737	Transcript	ENST00000379663.7	protein_coding	12/13	-	1344	1239	413	E/D	gaA/gaC	-	-	0.02	0	0	0	deleterious_low_confidence(0)	D	D	D	D;D;D	.	-	-	-
4	163129108	4:163129108:G:A	2.492e-06	1	195218	-1.08698	0.968847	0.261895	1	NAF1	missense_variant	MODERATE	ENSG00000145414	Transcript	ENST00000274054.3	protein_coding	8/8	-	1437	1274	425	P/L	cCt/cTt	-	-	0	0	0	0	deleterious(0)	D	D	D	D;D;D	.	-	-	-
4	163129108	4:163129108:G:C	1.994e-05	8	195225	0.169616	0.34255	0.620489	1	NAF1	missense_variant	MODERATE	ENSG00000145414	Transcript	ENST00000274054.3	protein_coding	8/8	-	1437	1274	425	P/R	cCt/cGt	rs779066721	4.03E-06	0	0	0	0	deleterious(0)	D	D	D	D;D;D	.	-	-	-
4	163133205	4:163133205:T:G	7.476e-06	3	195232	-0.331029	0.559382	0.554001	1	NAF1	missense_variant	MODERATE	ENSG00000145414	Transcript	ENST00000274054.3	protein_coding	7/8	-	1145	982	328	K/Q	Aaa/Caa	rs1421499678	3.98E-06	0.01	0	0	0	deleterious(0)	D	D	D	D;D;D	.	-	-	-
4	163140247	4:163140247:T:C	2.492e-06	1	195218	-2.94994	0.968852	0.00232881	1	NAF1	missense_variant	MODERATE	ENSG00000145414	Transcript	ENST00000274054.3	protein_coding	5/8	-	1017	854	285	Y/C	tAt/tGt	-	-	0	0	0	0	deleterious(0)	D	D	D	D;D;D	.	-	-	-
4	163140275	4:163140275:D:1	2.492e-06	1	195218	-2.64024	0.968847	0.00642813	1	NAF1	frameshift_variant	HIGH	ENSG00000145414	Transcript	ENST00000274054.3	protein_coding	5/8	-	988-989	825-826	275-276	FA/LX	ttTGct/ttGct	-	-	0	0	0.05	0	-	.	.	.	.	.	HC	-	-
4	163145815	4:163145815:D:2	4.987e-06	2	195098	-0.127603	0.685041	0.852232	1	NAF1	frameshift_variant	HIGH	ENSG00000145414	Transcript	ENST00000274054.3	protein_coding	4/8	-	845-847	682-684	228	V/X	GTA/A	-	-	0	0	0	0.02	-	.	.	.	.	.	HC	-	-
4	163164346	4:163164346:D:1	4.985e-06	2	195182	-0.403149	0.685089	0.556222	1	NAF1	frameshift_variant	HIGH	ENSG00000145414	Transcript	ENST00000274054.3	protein_coding	2/8	-	573-574	410-411	137	S/X	tCT/tT	-	-	0.01	0	0	0	-	.	.	.	.	.	HC	-	-
4	163166586	4:163166586:D:1	2.492e-06	1	195232	-0.0599398	0.968861	0.950669	1	NAF1	frameshift_variant	HIGH	ENSG00000145414	Transcript	ENST00000274054.3	protein_coding	1/8	-	304-305	141-142	47-48	FE/LX	ttTGag/ttGag	-	-	0	0	0	0	-	.	.	.	.	.	HC	-	-
5	1254368	5:1254368:C:T	2.492e-06	1	195232	-2.93171	0.968835	0.00247836	0.75	TERT	missense_variant,splice_region_variant	MODERATE	ENSG00000164362	Transcript	ENST00000310581.10	protein_coding	15/16	-	3374	3295	1099	A/T	Gcc/Acc	-	-	0	0	0.03	0.82	tolerated(0.23)	B	B	N	D;N;N	.	-	-	-
5	1255404	5:1255404:C:T	7.476e-06	3	195232	-0.523468	0.559372	0.349371	0.03825437	TERT	missense_variant	MODERATE	ENSG00000164362	Transcript	ENST00000310581.10	protein_coding	14/16	-	3119	3040	1014	A/T	Gca/Aca	-	-	0.03	0	0	0	deleterious(0.01)	D	D	D	D;D;D	.	-	-	-
5	1258605	5:1258605:C:A	2.492e-06	1	195231	-0.0211436	0.968845	0.982589	0.03825437	TERT	missense_variant	MODERATE	ENSG00000164362	Transcript	ENST00000310581.10	protein_coding	13/16	-	3104	3025	1009	A/S	Gcg/Tcg	-	-	0	0	0	0	deleterious(0.01)	D	D	D	D;D;D	.	-	-	-
5	1260499	5:1260499:C:T	7.476e-06	3	195232	-2.25645	0.559352	5.485e-05	0.03825437	TERT	missense_variant	MODERATE	ENSG00000164362	Transcript	ENST00000310581.10	protein_coding	12/16	-	3024	2945	982	C/Y	tGt/tAt	rs1554038806	4.01E-06	0	0	0	0	deleterious(0)	D	D	D	D;D;D	.	-	-	-
5	1264435	5:1264435:G:A	2.492e-06	1	195232	-1.78418	0.968851	0.0655431	1	TERT	missense_variant	MODERATE	ENSG00000164362	Transcript	ENST00000310581.10	protein_coding	11/16	-	2891	2812	938	R/W	Cgg/Tgg	-	-	0	0	0	0	deleterious(0)	D	D	N	D;D;N	Likely pathogenic	-	-	-
5	1264573	5:1264573:G:A	2.492e-06	1	195232	-1.7943	0.968852	0.0640296	0.03825437	TERT	missense_variant	MODERATE	ENSG00000164362	Transcript	ENST00000310581.10	protein_coding	11/16	-	2753	2674	892	P/S	Cct/Tct	-	-	0	0	0	0	deleterious(0)	D	D	D	D;D;D	.	-	-	-
5	1266479	5:1266479:G:A	2.492e-06	1	195230	-3.20699	0.968818	0.00093245	1	TERT	missense_variant	MODERATE	ENSG00000164362	Transcript	ENST00000310581.10	protein_coding	10/16	-	2718	2639	880	A/V	gCg/gTg	CM1515384,COSV57230603	-	0	0	0	0	deleterious(0)	D	D	D	D;D;D;D	Pathogenic	-	-	-
5	1266483	5:1266483:D:5	2.493e-06	1	195187	-1.19461	0.968888	0.217588	1	TERT	frameshift_variant	HIGH	ENSG00000164362	Transcript	ENST00000310581.10	protein_coding	10/16	-	2709-2714	2630-2635	877-879	LTH/PX	cTCACCCac/cCac	rs763191618	0	-	-	-	-	-	.	.	.	.	.	HC	-	-
5	1271130	5:1271130:G:A	4.984e-06	2	195230	-1.35879	0.68508	0.0473237	0.75	TERT	synonymous_variant	LOW	ENSG00000164362	Transcript	ENST00000310581.10	protein_coding	8/16	-	2536	2457	819	R	cgC/cgT	-	-	0	0	0.95	0	-	.	.	.	.	.	-	-	-
5	1272238	5:1272238:C:T	1.495e-05	6	195231	-0.87395	0.395536	0.0271386	1	TERT	missense_variant	MODERATE	ENSG00000164362	Transcript	ENST00000310581.10	protein_coding	7/16	-	2408	2329	777	V/M	Gtg/Atg	rs1554040129,COSV57210683	-	0	0	0	0	deleterious(0)	D	D	N	D;D;D;D	Likely pathogenic	-	-	-
5	1279467	5:1279467:C:A	2.492e-06	1	195232	-0.129116	0.968859	0.893983	1	TERT	stop_gained	HIGH	ENSG00000164362	Transcript	ENST00000310581.10	protein_coding	5/16	-	2033	1954	652	E/*	Gag/Tag	-	-	0	0	0	0	-	.	.	.	.	.	HC	-	-
5	1280158	5:1280158:C:A	2.492e-06	1	195228	-1.29344	0.968853	0.18187	0.75	TERT	missense_variant,splice_region_variant	MODERATE	ENSG00000164362	Transcript	ENST00000310581.10	protein_coding	4/16	-	2029	1950	650	R/S	agG/agT	-	-	0	0	0.23	0.57	deleterious(0)	P	B	N	N;N;N;N	.	-	-	-
5	1280312	5:1280312:C:T	2.492e-06	1	195232	0.692472	0.968863	0.474779	1	TERT	missense_variant	MODERATE	ENSG00000164362	Transcript	ENST00000310581.10	protein_coding	4/16	-	1875	1796	599	R/Q	cGg/cAg	rs372511089,CM150816,COSV99717552	-	0	0	0	0	tolerated(0.1)	P	B	N	N;N;N;N	Pathogenic	-	-	-
5	1282452	5:1282452:G:A	2.492e-06	1	195230	-0.132385	0.968866	0.891316	0.75	TERT	synonymous_variant	LOW	ENSG00000164362	Transcript	ENST00000310581.10	protein_coding	3/16	-	1825	1746	582	S	agC/agT	-	-	0	0	0.58	0.28	-	.	.	.	.	.	-	-	-
5	1282461	5:1282461:D:2	2.492e-06	1	195229	-1.32926	0.968853	0.170069	1	TERT	frameshift_variant	HIGH	ENSG00000164362	Transcript	ENST00000310581.10	protein_coding	3/16	-	1814-1816	1735-1737	579	S/X	AGT/T	-	-	0	0	0	0	-	.	.	.	.	.	HC	-	-
5	1282506	5:1282506:C:T	4.984e-06	2	195232	-0.300681	0.68509	0.66074	0.75	TERT	synonymous_variant	LOW	ENSG00000164362	Transcript	ENST00000310581.10	protein_coding	3/16	-	1771	1692	564	T	acG/acA	rs377217777	7.96E-06	0.53	0	0	0	-	.	.	.	.	Uncertain significance	-	-	-
5	1282641	5:1282641:A:T	2.492e-06	1	195224	-0.986496	0.968859	0.308582	0.75	TERT	intron_variant	MODIFIER	ENSG00000164362	Transcript	ENST00000310581.10	protein_coding	-	2/15	-	-	-	-	-	-	-	0.16	0.68	0	0	-	.	.	.	.	.	-	-	-
5	1293430	5:1293430:G:A	2.492e-06	1	195232	-0.942998	0.968861	0.330403	1	TERT	missense_variant	MODERATE	ENSG00000164362	Transcript	ENST00000310581.10	protein_coding	2/16	-	1535	1456	486	R/C	Cgc/Tgc	rs199422293,CM103160	-	0.01	0	0	0	deleterious(0)	D	D	N	A;A;A;A	Pathogenic	-	-	-
5	1293499	5:1293499:D:1	7.476e-06	3	195229	-1.61718	0.559358	0.00383894	1	TERT	stop_gained,frameshift_variant	HIGH	ENSG00000164362	Transcript	ENST00000310581.10	protein_coding	2/16	-	1465-1466	1386-1387	462-463	YG/*	taCGgc/taGgc	-	-	0	0	0	0	-	.	.	.	.	.	HC	-	-
5	1293553	5:1293553:I:4	4.984e-06	2	195231	0.125328	0.685094	0.854848	1	TERT	frameshift_variant	HIGH	ENSG00000164362	Transcript	ENST00000310581.10	protein_coding	2/16	-	1412	1333	445	P/RPX	Ccc/AGACCcc	-	-	-	-	-	-	-	.	.	.	.	.	HC	-	-
5	1293675	5:1293675:I:16	2.492e-06	1	195231	-1.59214	0.968852	0.100318	1	TERT	frameshift_variant	HIGH	ENSG00000164362	Transcript	ENST00000310581.10	protein_coding	2/16	-	1290	1211	404	P/QPRAVPX	cCc/cAACCACGCGCAGTGCCCc	-	-	-	-	-	-	-	.	.	.	.	.	HC	-	-
5	1294226	5:1294226:D:2	2.492e-06	1	195232	-0.843619	0.96886	0.383901	1	TERT	frameshift_variant	HIGH	ENSG00000164362	Transcript	ENST00000310581.10	protein_coding	2/16	-	737-739	658-660	220	G/X	GGT/T	rs771404882	5.12E-06	0	0	0	0	-	.	.	.	.	.	HC	-	-
5	1294410	5:1294410:D:2	4.984e-06	2	195226	-1.59187	0.685086	0.0201479	1	TERT	frameshift_variant	HIGH	ENSG00000164362	Transcript	ENST00000310581.10	protein_coding	2/16	-	553-555	474-476	158-159	LF/LX	ctCTTt/ctTt	-	-	0	0	0.02	0	-	.	.	.	.	.	HC	-	-
5	1294791	5:1294791:I:1	2.492e-06	1	195232	-2.38872	0.968845	0.0136817	1	TERT	frameshift_variant	HIGH	ENSG00000164362	Transcript	ENST00000310581.10	protein_coding	1/16	-	278	199	67	A/RX	Gcc/CGcc	-	-	0	0	0.09	0.02	-	.	.	.	.	.	HC	-	-
5	1294893	5:1294893:G:A	4.984e-06	2	195232	-1.20605	0.685081	0.0783323	1	TERT	missense_variant	MODERATE	ENSG00000164362	Transcript	ENST00000310581.10	protein_coding	1/16	-	176	97	33	P/S	Ccc/Tcc	rs199422289,CM103158	-	0	0	0.02	0	tolerated(0.2)	B	B	N	A;A;A;A	Pathogenic	-	-	-
5	79619685	5:79619685:D:1	9.968e-06	4	195225	0.209577	0.484438	0.665293	1	TENT2	frameshift_variant	HIGH	ENSG00000164329	Transcript	ENST00000453514.5	protein_coding	2/15	-	730-731	37-38	13	T/X	ACt/At	-	-	0	0	0	0	-	.	.	.	.	.	HC	-	-
5	79620016	5:79620016:C:T	2.492e-06	1	195219	0.677312	0.96885	0.484498	1	TENT2	stop_gained	HIGH	ENSG00000164329	Transcript	ENST00000453514.5	protein_coding	3/15	-	853	160	54	Q/*	Cag/Tag	-	-	0	0	0	0	-	.	.	.	.	.	HC	-	-
5	79620026	5:79620026:D:2	2.492e-06	1	195208	-1.03528	0.968841	0.285262	1	TENT2	frameshift_variant	HIGH	ENSG00000164329	Transcript	ENST00000453514.5	protein_coding	3/15	-	863-865	170-172	57-58	TY/TX	aCATat/aCat	rs1485066487	4.00E-06	0	0	0	0	-	.	.	.	.	.	HC	-	-
5	79620053	5:79620053:I:2	7.477e-06	3	195204	0.770102	0.559379	0.168604	1	TENT2	frameshift_variant	HIGH	ENSG00000164329	Transcript	ENST00000453514.5	protein_coding	3/15	-	890	197	66	T/TX	aCc/aCCTc	-	-	-	-	-	-	-	.	.	.	.	.	HC	-	-
5	79623265	5:79623265:D:1	4.984e-06	2	195214	0.838118	0.685096	0.221196	1	TENT2	frameshift_variant	HIGH	ENSG00000164329	Transcript	ENST00000453514.5	protein_coding	4/15	-	934-935	241-242	81	E/X	GAa/Ga	-	-	0	0	0	0	-	.	.	.	.	.	HC	-	-
5	79623340	5:79623340:A:G	2.492e-06	1	195232	0.243594	0.968858	0.801487	0.75	TENT2	missense_variant	MODERATE	ENSG00000164329	Transcript	ENST00000453514.5	protein_coding	4/15	-	1009	316	106	I/V	Ata/Gta	rs1225314736	-	0	0	0.61	0	tolerated(0.5)	B	B	N	N;N;N;N;N	.	-	-	-
5	79623361	5:79623361:C:T	4.984e-06	2	195228	0.276398	0.685095	0.686622	1	TENT2	stop_gained	HIGH	ENSG00000164329	Transcript	ENST00000453514.5	protein_coding	4/15	-	1030	337	113	R/*	Cga/Tga	rs1013990245	-	0	0	0.24	0	-	.	.	.	.	.	HC	-	-
5	79623407	5:79623407:A:G	2.492e-06	1	195232	0.447761	0.968863	0.643974	0.75	TENT2	missense_variant	MODERATE	ENSG00000164329	Transcript	ENST00000453514.5	protein_coding	4/15	-	1076	383	128	D/G	gAt/gGt	rs1341588734	3.98E-06	0.01	0	0.52	0	tolerated(0.25)	B	B	N	D;D;D;D;D	.	-	-	-
5	79640882	5:79640882:D:2	2.492e-06	1	195224	-1.64225	0.968859	0.0900704	1	TENT2	frameshift_variant	HIGH	ENSG00000164329	Transcript	ENST00000453514.5	protein_coding	5/15	-	1190-1192	497-499	166-167	TC/TX	aCATgt/aCgt	-	-	0.02	0	0	0	-	.	.	.	.	.	HC	-	-
5	79640932	5:79640932:C:T	2.492e-06	1	195228	-0.476333	0.968864	0.622974	1	TENT2	stop_gained	HIGH	ENSG00000164329	Transcript	ENST00000453514.5	protein_coding	5/15	-	1240	547	183	Q/*	Cag/Tag	-	-	0	0	0	0.07	-	.	.	.	.	.	HC	-	-
5	79642847	5:79642847:A:G	4.984e-06	2	195224	-0.5502	0.685088	0.421913	0.75	TENT2	missense_variant	MODERATE	ENSG00000164329	Transcript	ENST00000453514.5	protein_coding	7/15	-	1381	688	230	N/D	Aat/Gat	-	-	0.64	0	0	0	tolerated(0.34)	B	B	D	D;D;D;D;D	.	-	-	-
5	79645122	5:79645122:G:T	4.984e-06	2	195228	0.123009	0.685091	0.857505	1	TENT2	splice_acceptor_variant	HIGH	ENSG00000164329	Transcript	ENST00000453514.5	protein_coding	-	7/14	-	-	-	-	-	rs953101472	-	0.35	1	0	0	-	.	.	.	.	.	HC	-	-
5	79645124	5:79645124:G:A	1.246e-05	5	195228	-0.444069	0.433293	0.305426	0.75	TENT2	splice_region_variant,synonymous_variant	LOW	ENSG00000164329	Transcript	ENST00000453514.5	protein_coding	8/15	-	1446	753	251	S	tcG/tcA	rs779530486	8.43E-06	0.99	0	0	0	-	.	.	.	.	.	-	-	-
5	79649070	5:79649070:C:T	1.744e-05	7	195226	0.801434	0.366193	0.0286305	1	TENT2	stop_gained	HIGH	ENSG00000164329	Transcript	ENST00000453514.5	protein_coding	10/15	-	1600	907	303	R/*	Cga/Tga	rs775713016,COSV99706132	7.99E-06	0	0.31	0	0	-	.	.	.	.	.	HC	-	-
5	79649156	5:79649156:T:A	2.492e-06	1	195231	-0.268734	0.968863	0.781496	1	TENT2	stop_gained	HIGH	ENSG00000164329	Transcript	ENST00000453514.5	protein_coding	10/15	-	1686	993	331	Y/*	taT/taA	-	-	0	0	0	0	-	.	.	.	.	.	HC	-	-
5	79668896	5:79668896:D:2	2.492e-06	1	195226	0.400931	0.968863	0.67901	1	TENT2	frameshift_variant	HIGH	ENSG00000164329	Transcript	ENST00000453514.5	protein_coding	12/15	-	1769-1771	1076-1078	359-360	SF/SX	tCTTtt/tCtt	-	-	0.03	0	0	0	-	.	.	.	.	.	HC	-	-
5	79682001	5:79682001:I:1	2.492e-06	1	195213	-0.826459	0.968856	0.393646	1	TENT2	frameshift_variant	HIGH	ENSG00000164329	Transcript	ENST00000453514.5	protein_coding	14/15	-	2013	1320	440	N/NX	aaT/aaTA	rs1561601783	3.99E-06	0	0	0	0	-	.	.	.	.	.	HC	-	-
5	133026501	5:133026501:G:A	2.492e-06	1	195232	-1.08719	0.968858	0.261808	1	ZCCHC10	stop_gained	HIGH	ENSG00000155329	Transcript	ENST00000509437.6	protein_coding	1/5	-	49	37	13	Q/*	Caa/Taa	-	-	0	0	0	0	-	.	.	.	.	.	HC	-	-
5	133026535	5:133026535:I:4	2.492e-06	1	195232	0.32894	0.968861	0.734224	1	ZCCHC10	frameshift_variant,start_lost,start_retained_variant	HIGH	ENSG00000155329	Transcript	ENST00000509437.6	protein_coding	1/5	-	15	3	1	M/IDX	atG/atAGATG	-	-	-	-	-	-	-	.	.	.	.	.	HC	-	-
5	139561793	5:139561793:D:1	2.591e-06	1	187762	0.112076	0.96829	0.907854	1	UBE2D2	frameshift_variant,start_lost	HIGH	ENSG00000131508	Transcript	ENST00000398733.8	protein_coding	1/7	-	455-456	02-3	1	M/X	aTG/aT	-	-	0	0	0	0.01	-	.	.	.	.	.	HC	-	-
5	139562234	5:139562234:C:G	1.246e-05	5	195232	0.587905	0.43329	0.174834	0.75	UBE2D2	intron_variant	MODIFIER	ENSG00000131508	Transcript	ENST00000398733.8	protein_coding	-	1/6	-	-	-	-	-	rs750662315	4.46E-06	0.76	0	0	0	-	.	.	.	.	.	-	-	-
6	31143058	6:31143058:T:C	4.984e-06	2	195231	0.986762	0.685085	0.14977	0.75	CCHCR1	missense_variant	MODERATE	ENSG00000204536	Transcript	ENST00000396268.7	protein_coding	17/18	-	2585	2396	799	D/G	gAt/gGt	rs1329590298	4.06E-06	0	0	0.91	0	deleterious_low_confidence(0.04)	P	B	N	N;N;N;N;N	.	-	-	-
6	31143278	6:31143278:T:C	2.492e-06	1	195232	1.77032	0.968851	0.0676659	0.75	CCHCR1	missense_variant	MODERATE	ENSG00000204536	Transcript	ENST00000396268.7	protein_coding	16/18	-	2492	2303	768	D/G	gAt/gGt	-	-	0	0	0.99	0.97	deleterious(0)	D	D	D	D;D;D;D;D	.	-	-	-
6	31144687	6:31144687:C:T	2.243e-05	9	195202	-0.259229	0.322952	0.422158	0.75	CCHCR1	missense_variant,splice_region_variant	MODERATE	ENSG00000204536	Transcript	ENST00000396268.7	protein_coding	15/18	-	2356	2167	723	V/M	Gtg/Atg	rs377287953	4.04E-06	0	0	0.54	0.6	deleterious(0)	D	D	N	D;D;D;D;D	.	-	-	-
6	31145171	6:31145171:D:1	4.984e-06	2	195231	0.193274	0.685088	0.777855	1	CCHCR1	frameshift_variant	HIGH	ENSG00000204536	Transcript	ENST00000396268.7	protein_coding	13/18	-	2059-2060	1870-1871	624	E/X	GAg/Ag	-	-	0	0	0	0	-	.	.	.	.	.	HC	-	-
6	31145182	6:31145182:D:1	2.492e-06	1	195232	-0.589682	0.968866	0.54277	1	CCHCR1	frameshift_variant	HIGH	ENSG00000204536	Transcript	ENST00000396268.7	protein_coding	13/18	-	2048-2049	1859-1860	620	G/X	gGC/gC	rs1268197922	4.05E-06	0	0	0	0	-	.	.	.	.	.	HC	-	-
6	31145238	6:31145238:D:1	7.476e-06	3	195232	0.615561	0.559374	0.271139	1	CCHCR1	frameshift_variant	HIGH	ENSG00000204536	Transcript	ENST00000396268.7	protein_coding	13/18	-	1992-1993	1803-1804	601-602	RN/RX	cgGAac/cgAac	rs1340747523	-	0	0	0	0	-	.	.	.	.	.	HC	-	-
6	31145704	6:31145704:I:1	7.477e-06	3	195200	0.443426	0.559377	0.427946	1	CCHCR1	frameshift_variant	HIGH	ENSG00000204536	Transcript	ENST00000396268.7	protein_coding	11/18	-	1874	1685	562	T/NX	aCc/aACc	-	-	0	0	0.06	0	-	.	.	.	.	.	HC	-	-
6	31145777	6:31145777:T:A	4.984e-06	2	195230	-0.821592	0.685089	0.230433	1	CCHCR1	stop_gained	HIGH	ENSG00000204536	Transcript	ENST00000396268.7	protein_coding	11/18	-	1801	1612	538	K/*	Aag/Tag	-	-	0	0.13	0	0	-	.	.	.	.	.	HC	-	-
6	31148484	6:31148484:G:A	2.492e-06	1	195231	-1.1326	0.968847	0.242398	1	CCHCR1	stop_gained	HIGH	ENSG00000204536	Transcript	ENST00000396268.7	protein_coding	10/18	-	1690	1501	501	Q/*	Cag/Tag	rs1199060340	4.06E-06	0	0	0	0	-	.	.	.	.	.	HC	-	-
6	31148618	6:31148618:C:T	2.492e-06	1	195229	1.30662	0.968864	0.177463	0.75	CCHCR1	splice_region_variant,synonymous_variant	LOW	ENSG00000204536	Transcript	ENST00000396268.7	protein_coding	9/18	-	1662	1473	491	K	aaG/aaA	-	-	0	0	0.76	0.25	-	.	.	.	.	.	-	-	-
6	31148662	6:31148662:G:A	2.492e-06	1	195229	-2.84056	0.968848	0.00336943	1	CCHCR1	stop_gained	HIGH	ENSG00000204536	Transcript	ENST00000396268.7	protein_coding	9/18	-	1618	1429	477	Q/*	Cag/Tag	-	-	0	0	0	0	-	.	.	.	.	.	HC	-	-
6	31148726	6:31148726:C:T	7.479e-06	3	195152	-0.0396435	0.559342	0.943497	0.75	CCHCR1	splice_region_variant,synonymous_variant	LOW	ENSG00000204536	Transcript	ENST00000396268.7	protein_coding	9/18	-	1554	1365	455	V	gtG/gtA	rs1247898629	-	0.84	0	0	0	-	.	.	.	.	.	-	-	-
6	31150139	6:31150139:D:1	2.492e-05	10	195227	0.515311	0.306384	0.0925877	1	CCHCR1	frameshift_variant	HIGH	ENSG00000204536	Transcript	ENST00000396268.7	protein_coding	8/18	-	1477-1478	1288-1289	430	V/X	GTg/Tg	rs774526368,COSV66185423	7.95E-06	0	0	0	0	-	.	.	.	.	.	HC	-	-
6	31150489	6:31150489:D:2	2.492e-06	1	195216	0.582055	0.968867	0.548002	1	CCHCR1	frameshift_variant	HIGH	ENSG00000204536	Transcript	ENST00000396268.7	protein_coding	7/18	-	1365-1367	1176-1178	392-393	HI/HX	caCATc/caTc	-	-	0	0	0.01	0	-	.	.	.	.	.	HC	-	-
6	31150500	6:31150500:D:2	2.492e-06	1	195226	-0.90977	0.968861	0.347727	1	CCHCR1	frameshift_variant	HIGH	ENSG00000204536	Transcript	ENST00000396268.7	protein_coding	7/18	-	1354-1356	1165-1167	389	S/X	AGC/C	-	-	0.02	0	0.03	0	-	.	.	.	.	.	HC	-	-
6	31150727	6:31150727:G:A	4.984e-06	2	195230	-0.151517	0.68509	0.824965	1	CCHCR1	stop_gained,splice_region_variant	HIGH	ENSG00000204536	Transcript	ENST00000396268.7	protein_coding	6/18	-	1288	1099	367	Q/*	Cag/Tag	-	-	0	0	0.89	0.32	-	.	.	.	.	.	HC	-	-
6	31150751	6:31150751:G:A	4.984e-06	2	195231	-0.0196401	0.68509	0.977129	1	CCHCR1	stop_gained	HIGH	ENSG00000204536	Transcript	ENST00000396268.7	protein_coding	6/18	-	1264	1075	359	R/*	Cga/Tga	rs1322403415,COSV66185162	8.09E-06	0	0	0	0.03	-	.	.	.	.	.	HC	-	-
6	31150957	6:31150957:A:G	2.492e-06	1	195231	-0.23342	0.968865	0.809617	1	CCHCR1	splice_donor_variant	HIGH	ENSG00000204536	Transcript	ENST00000396268.7	protein_coding	-	5/17	-	-	-	-	-	-	-	0	0	0.93	0.65	-	.	.	.	.	.	HC	-	-
6	31150981	6:31150981:C:A	2.492e-06	1	195232	-0.999416	0.968859	0.30229	1	CCHCR1	stop_gained	HIGH	ENSG00000204536	Transcript	ENST00000396268.7	protein_coding	5/18	-	1132	943	315	E/*	Gag/Tag	COSV66182618	-	0	0	0	0	-	.	.	.	.	.	HC	-	-
6	31151008	6:31151008:C:A	4.984e-06	2	195232	-0.506659	0.685086	0.459571	1	CCHCR1	stop_gained	HIGH	ENSG00000204536	Transcript	ENST00000396268.7	protein_coding	5/18	-	1105	916	306	E/*	Gag/Tag	COSV66184161	-	0	0	0	0	-	.	.	.	.	.	HC	-	-
6	31151111	6:31151111:D:2	2.492e-06	1	195232	0.356956	0.968858	0.712553	1	CCHCR1	frameshift_variant	HIGH	ENSG00000204536	Transcript	ENST00000396268.7	protein_coding	5/18	-	1000-1002	811-813	271	L/X	TTG/G	-	-	0	0	0	0	-	.	.	.	.	.	HC	-	-
6	31154743	6:31154743:C:G	4.984e-06	2	195229	-0.670307	0.685086	0.327864	0.75	CCHCR1	missense_variant	MODERATE	ENSG00000204536	Transcript	ENST00000396268.7	protein_coding	4/18	-	743	554	185	R/P	cGg/cCg	COSV66161407	-	0.56	0	0	0	deleterious(0.05)	D	D	N	N;N;N;N;N	.	-	-	-
6	31154798	6:31154798:A:G	2.492e-06	1	195231	0.446795	0.968859	0.644688	0.75	CCHCR1	missense_variant,splice_region_variant	MODERATE	ENSG00000204536	Transcript	ENST00000396268.7	protein_coding	4/18	-	688	499	167	S/P	Tcc/Ccc	-	-	0.23	0.54	0	0	deleterious(0.01)	D	P	N	N;N;N;N;N	.	-	-	-
6	31156753	6:31156753:G:A	7.476e-06	3	195232	0.481585	0.685091	0.482087	0.75	CCHCR1	stop_gained	HIGH	ENSG00000204536	Transcript	ENST00000396268.7	protein_coding	3/18	-	664	475	159	Q/*	Cag/Tag	rs1318921899	-	0	0	0.99	0.82	-	.	.	.	.	.	-	-	-
6	31156790	6:31156790:T:C	4.984e-06	2	195232	0.0300782	0.968864	0.975234	0.75	CCHCR1	synonymous_variant	LOW	ENSG00000204536	Transcript	ENST00000396268.7	protein_coding	3/18	-	627	438	146	Q	caA/caG	rs771069958	-	0	0	0.87	0	-	.	.	.	.	.	-	-	-
6	31156910	6:31156910:T:C	4.984e-06	2	195232	0.181158	0.968861	0.851676	0.75	CCHCR1	synonymous_variant	LOW	ENSG00000204536	Transcript	ENST00000396268.7	protein_coding	3/18	-	507	318	106	Q	caA/caG	-	-	0.93	0	0	0	-	.	.	.	.	.	-	-	-
6	31157022	6:31157022:C:T	9.968e-06	4	195229	-0.247975	0.484436	0.608734	0.75	CCHCR1	splice_donor_variant	HIGH	ENSG00000204536	Transcript	ENST00000396268.7	protein_coding	-	2/17	-	-	-	-	-	rs1023824985	-	0	0	0	0.99	-	.	.	.	.	.	-	-	-
6	31677120	6:31677120:C:A	2.492e-06	1	195232	0.206511	0.968864	0.831212	0.75	LY6G5C	missense_variant,splice_region_variant	MODERATE	ENSG00000204428	Transcript	ENST00000375863.7	protein_coding	4/4	-	514	515	172	S/I	aGc/aTc	-	-	0	0.55	0	0	deleterious_low_confidence(0.01)	.	.	.	.	.	-	-	-
6	31679200	6:31679200:G:A	7.476e-06	3	195231	-0.665675	0.685088	0.331219	1	LY6G5C	stop_gained	HIGH	ENSG00000204428	Transcript	ENST00000375863.7	protein_coding	3/4	-	414	415	139	R/*	Cga/Tga	COSV65497703	-	0	0	0	0	-	.	.	.	.	.	HC	-	-
6	31679213	6:31679213:G:C	2.492e-06	1	195232	-0.843249	0.968857	0.384108	1	LY6G5C	stop_gained	HIGH	ENSG00000204428	Transcript	ENST00000375863.7	protein_coding	3/4	-	401	402	134	Y/*	taC/taG	-	-	0.84	0	0	0	-	.	.	.	.	.	HC	-	-
6	31679270	6:31679270:T:C	2.492e-06	1	195232	0.521183	0.968869	0.590626	1	LY6G5C	splice_acceptor_variant	HIGH	ENSG00000204428	Transcript	ENST00000375863.7	protein_coding	-	2/3	-	-	-	-	-	-	-	0.04	0.76	0	0	-	.	.	.	.	.	HC	-	-
6	31680250	6:31680250:T:A	2.492e-06	1	195232	-0.20128	0.96886	0.835425	0.75	LY6G5C	intron_variant	MODIFIER	ENSG00000204428	Transcript	ENST00000375863.7	protein_coding	-	2/3	-	-	-	-	-	-	-	0	0	0	0.82	-	.	.	.	.	.	-	-	-
6	31680252	6:31680252:C:G	2.492e-06	1	195232	2.14576	0.968847	0.0267782	0.75	LY6G5C	intron_variant	MODIFIER	ENSG00000204428	Transcript	ENST00000375863.7	protein_coding	-	2/3	-	-	-	-	-	rs868419024	4.05E-06	0	0	0	0.83	-	.	.	.	.	.	-	-	-
6	109203715	6:109203715:G:C	2.492e-06	1	195226	0.607485	0.96886	0.530653	0.75	CCDC162P	splice_region_variant,non_coding_transcript_exon_variant	LOW	ENSG00000203799	Transcript	ENST00000368966.10	transcribed_unitary_pseudogene	8/46	-	943	-	-	-	-	-	-	0	0.53	0	0	-	.	.	.	.	.	-	-	-
6	109203808	6:109203808:G:T	2.492e-06	1	195227	-0.684504	0.968855	0.479873	0.75	CCDC162P	non_coding_transcript_exon_variant	MODIFIER	ENSG00000203799	Transcript	ENST00000368966.10	transcribed_unitary_pseudogene	8/46	-	1036	-	-	-	-	-	-	0.53	0	0	0	-	.	.	.	.	.	-	-	-
6	109206453	6:109206453:G:A	7.485e-06	3	194999	0.507868	0.559407	0.363948	0.75	CCDC162P	splice_region_variant,non_coding_transcript_exon_variant	LOW	ENSG00000203799	Transcript	ENST00000368966.10	transcribed_unitary_pseudogene	9/46	-	1197	-	-	-	-	rs1289712062	-	0	0	0	0.73	-	.	.	.	.	.	-	-	-
6	109226678	6:109226678:G:A	4.993e-06	2	194883	-0.562254	0.685113	0.411833	0.75	CCDC162P	splice_region_variant,non_coding_transcript_exon_variant	LOW	ENSG00000203799	Transcript	ENST00000368966.10	transcribed_unitary_pseudogene	11/46	-	1472	-	-	-	-	rs895868826	-	0	0	0	0.54	-	.	.	.	.	.	-	-	-
6	109227648	6:109227648:A:G	2.492e-06	1	195211	0.339342	0.968878	0.726158	0.75	CCDC162P	splice_region_variant,non_coding_transcript_exon_variant	LOW	ENSG00000203799	Transcript	ENST00000368966.10	transcribed_unitary_pseudogene	13/46	-	1811	-	-	-	-	-	-	0	0	0	0.78	-	.	.	.	.	.	-	-	-
7	23710326	7:23710326:A:T	4.984e-06	2	195232	-0.0725172	0.685087	0.915701	0.75	STK31	missense_variant	MODERATE	ENSG00000196335	Transcript	ENST00000355870.8	protein_coding	1/24	-	108	41	14	E/V	gAa/gTa	rs752061636	4.02E-06	0	0	0.95	0.4	deleterious_low_confidence(0.05)	.	.	.	.	.	-	-	-
7	23712140	7:23712140:A:G	2.492e-06	1	195230	0.113658	0.96886	0.906613	0.75	STK31	missense_variant	MODERATE	ENSG00000196335	Transcript	ENST00000355870.8	protein_coding	2/24	-	159	92	31	D/G	gAt/gGt	rs745407404	7.96E-06	0	0	0.72	0.01	tolerated(0.31)	.	.	.	.	.	-	-	-
7	23729136	7:23729136:C:T	2.492e-06	1	195232	-1.05292	0.968865	0.277144	1	STK31	stop_gained	HIGH	ENSG00000196335	Transcript	ENST00000355870.8	protein_coding	6/24	-	437	370	124	R/*	Cga/Tga	COSV63456594	-	0.03	0.02	0	0	-	.	.	.	.	.	HC	-	-
7	23729168	7:23729168:D:7	2.492e-06	1	195220	-1.27901	0.968859	0.186797	1	STK31	frameshift_variant	HIGH	ENSG00000196335	Transcript	ENST00000355870.8	protein_coding	6/24	-	469-476	402-409	134-137	LQFS/LX	ctGCAGTTTTct/ctGct	-	-	-	-	-	-	-	.	.	.	.	.	HC	-	-
7	23735551	7:23735551:D:1	4.984e-06	2	195232	0.0115471	0.968859	0.990491	1	STK31	frameshift_variant	HIGH	ENSG00000196335	Transcript	ENST00000355870.8	protein_coding	7/24	-	564-565	497-498	166	L/X	tTG/tT	-	-	0	0	0	0	-	.	.	.	.	.	HC	-	-
7	23735721	7:23735721:D:1	1.246e-05	5	195231	-0.579926	0.433294	0.180764	1	STK31	frameshift_variant	HIGH	ENSG00000196335	Transcript	ENST00000355870.8	protein_coding	7/24	-	734-735	667-668	223	E/X	GAa/Ga	rs746386632	0	0	0	0	0	-	.	.	.	.	.	HC	-	-
7	23735721	7:23735721:D:2	2.492e-06	1	195227	-1.16735	0.968862	0.228254	1	STK31	frameshift_variant	HIGH	ENSG00000196335	Transcript	ENST00000355870.8	protein_coding	7/24	-	734-736	667-669	223	E/X	GAA/G	rs746386632	4.00E-06	0	0	0	0	-	.	.	.	.	.	HC	-	-
7	23752819	7:23752819:D:1	2.493e-06	1	195132	-0.400098	0.968881	0.679645	1	STK31	frameshift_variant	HIGH	ENSG00000196335	Transcript	ENST00000355870.8	protein_coding	9/24	-	1187-1188	1120-1121	374	L/X	CTg/Cg	-	-	0	0	0	0	-	.	.	.	.	.	HC	-	-
7	23754457	7:23754457:A:T	2.492e-06	1	195232	1.86235	0.968854	0.0545798	1	STK31	stop_gained	HIGH	ENSG00000196335	Transcript	ENST00000355870.8	protein_coding	10/24	-	1343	1276	426	K/*	Aaa/Taa	rs1261219406	0	0	0	0	0	-	.	.	.	.	.	HC	PHYLOCSF_WEAK	-
7	23754468	7:23754468:A:G	4.985e-06	2	195194	-0.239969	0.685103	0.726139	0.75	STK31	synonymous_variant	LOW	ENSG00000196335	Transcript	ENST00000355870.8	protein_coding	10/24	-	1354	1287	429	E	gaA/gaG	-	-	0	0	0.99	0	-	.	.	.	.	.	-	-	-
7	23762834	7:23762834:I:1	2.492e-06	1	195231	-0.695042	0.96886	0.47314	1	STK31	frameshift_variant	HIGH	ENSG00000196335	Transcript	ENST00000355870.8	protein_coding	11/24	-	1394	1327	443	E/EX	Gaa/GAaa	-	-	0	0	0.04	0	-	.	.	.	.	.	HC	-	-
7	23762886	7:23762886:A:G	2.492e-06	1	195226	-0.325632	0.968868	0.7368	0.75	STK31	missense_variant	MODERATE	ENSG00000196335	Transcript	ENST00000355870.8	protein_coding	11/24	-	1446	1379	460	D/G	gAt/gGt	-	-	0	0	1	0.92	deleterious(0)	.	.	.	.	.	-	-	-
7	23769081	7:23769081:D:1	4.984e-06	2	195231	1.00877	0.685087	0.140896	1	STK31	frameshift_variant	HIGH	ENSG00000196335	Transcript	ENST00000355870.8	protein_coding	12/24	-	1570-1571	1503-1504	501-502	WK/WX	tgGAag/tgGag	rs770257729	7.97E-06	0	0	0	0	-	.	.	.	.	.	HC	-	-
7	23769156	7:23769156:G:A	7.476e-06	3	195232	0.410004	0.559372	0.463577	1	STK31	stop_gained	HIGH	ENSG00000196335	Transcript	ENST00000355870.8	protein_coding	12/24	-	1645	1578	526	W/*	tgG/tgA	COSV63458892	-	0	0	0	0	-	.	.	.	.	.	HC	-	-
7	23769646	7:23769646:I:2	2.492e-06	1	195213	-0.820944	0.968842	0.396803	1	STK31	frameshift_variant	HIGH	ENSG00000196335	Transcript	ENST00000355870.8	protein_coding	13/24	-	1670	1603	535	D/AX	Gac/GCAac	-	-	-	-	-	-	-	.	.	.	.	.	HC	-	-
7	23769647	7:23769647:D:2	2.493e-06	1	195172	-0.820977	0.96884	0.396783	1	STK31	frameshift_variant	HIGH	ENSG00000196335	Transcript	ENST00000355870.8	protein_coding	13/24	-	1671-1673	1604-1606	535-536	DL/DX	gACCta/gAta	-	-	0	0	0	0	-	.	.	.	.	.	HC	-	-
7	23772221	7:23772221:D:1	2.492e-06	1	195223	0.286461	0.968854	0.767482	1	STK31	frameshift_variant	HIGH	ENSG00000196335	Transcript	ENST00000355870.8	protein_coding	15/24	-	1975-1976	1908-1909	636-637	LK/LX	ttGAaa/ttGaa	-	-	0	0	0	0	-	.	.	.	.	.	HC	-	-
7	23781465	7:23781465:D:5	2.492e-06	1	195210	0.89581	0.968852	0.35517	1	STK31	frameshift_variant	HIGH	ENSG00000196335	Transcript	ENST00000355870.8	protein_coding	16/24	-	2079-2084	2012-2017	671-673	ITQ/IX	aTAACTCag/aTag	rs759532399	4.01E-06	-	-	-	-	-	.	.	.	.	.	HC	-	-
7	23781502	7:23781502:T:G	4.984e-06	2	195219	-1.39005	0.968864	0.151369	1	STK31	stop_gained	HIGH	ENSG00000196335	Transcript	ENST00000355870.8	protein_coding	16/24	-	2116	2049	683	Y/*	taT/taG	-	-	0	0	0	0.02	-	.	.	.	.	.	HC	-	-
7	23785499	7:23785499:A:G	4.984e-06	2	195232	-0.406719	0.685086	0.55273	0.75	STK31	missense_variant	MODERATE	ENSG00000196335	Transcript	ENST00000355870.8	protein_coding	18/24	-	2237	2170	724	M/V	Atg/Gtg	rs1274471524,COSV63455103	7.96E-06	0.98	0.09	0	0	tolerated(0.53)	.	.	.	.	.	-	-	-
7	23785567	7:23785567:I:1	4.984e-06	2	195232	0.800165	0.685085	0.242816	1	STK31	frameshift_variant	HIGH	ENSG00000196335	Transcript	ENST00000355870.8	protein_coding	18/24	-	2305	2238	746	V/VX	gtA/gtAT	-	-	0	0	0	0	-	.	.	.	.	.	HC	-	-
7	23785568	7:23785568:I:1	4.984e-06	2	195231	0.800165	0.685086	0.242817	1	STK31	frameshift_variant	HIGH	ENSG00000196335	Transcript	ENST00000355870.8	protein_coding	18/24	-	2306	2239	747	R/LX	Cgt/CTgt	COSV63457551	-	0	0	0	0	-	.	.	.	.	.	HC	-	-
7	23788010	7:23788010:C:T	2.492e-06	1	195232	0.655233	0.968864	0.498857	1	STK31	stop_gained	HIGH	ENSG00000196335	Transcript	ENST00000355870.8	protein_coding	21/24	-	2585	2518	840	Q/*	Cag/Tag	-	-	0	0	0	0	-	.	.	.	.	.	HC	-	-
7	50319051	7:50319051:A:G	9.969e-06	4	195208	-0.34366	0.484434	0.478074	0.75	IKZF1	5_prime_UTR_variant	MODIFIER	ENSG00000185811	Transcript	ENST00000331340.8	protein_coding	2/8	-	211	-	-	-	-	-	-	0.72	0	0	0	-	.	.	.	.	.	-	-	-
7	50327647	7:50327647:I:1	2.492e-06	1	195229	-0.973829	0.968868	0.31484	1	IKZF1	frameshift_variant	HIGH	ENSG00000185811	Transcript	ENST00000331340.8	protein_coding	3/8	-	271	50	17	S/SX	aGc/aGCc	COSV100498136	-	0	0	0	0	-	.	.	.	.	.	HC	-	-
7	50327762	7:50327762:G:C	2.492e-06	1	195231	1.38469	0.968856	0.152947	0.75	IKZF1	splice_region_variant,intron_variant	LOW	ENSG00000185811	Transcript	ENST00000331340.8	protein_coding	-	3/7	-	-	-	-	-	-	-	0	0	0.09	0.92	-	.	.	.	.	.	-	-	-
7	50400571	7:50400571:C:A	2.492e-06	1	195232	0.141198	0.968859	0.88413	0.75	IKZF1	synonymous_variant	LOW	ENSG00000185811	Transcript	ENST00000331340.8	protein_coding	8/8	-	1725	1504	502	R	Cgg/Agg	COSV58783116	-	0	0	0.69	0	-	.	.	.	.	.	-	-	-
7	76510597	7:76510597:G:T	7.477e-06	3	195208	-1.19288	0.559372	0.0329643	0.75	UPK3B	5_prime_UTR_variant	MODIFIER	ENSG00000243566	Transcript	ENST00000257632.9	protein_coding	1/4	-	73	-	-	-	-	-	-	0	0	0.57	0	-	.	.	.	.	.	-	-	-
7	76510667	7:76510667:G:A	2.492e-06	1	195229	2.83079	0.968844	0.00348033	1	UPK3B	stop_gained	HIGH	ENSG00000243566	Transcript	ENST00000257632.9	protein_coding	1/4	-	143	15	5	W/*	tgG/tgA	COSV56859676	-	0	0	0	0	-	.	.	.	.	.	HC	PHYLOCSF_WEAK	-
7	76510688	7:76510688:D:1	4.984e-06	2	195224	0.291118	0.68509	0.670886	1	UPK3B	frameshift_variant	HIGH	ENSG00000243566	Transcript	ENST00000257632.9	protein_coding	1/4	-	164-165	36-37	12-13	LQ/LX	ctGCag/ctGag	rs1316812476	5.83E-06	0	0	0	0	-	.	.	.	.	.	HC	PHYLOCSF_WEAK	-
7	76510689	7:76510689:C:T	9.968e-06	4	195226	0.189186	0.484438	0.696148	1	UPK3B	stop_gained	HIGH	ENSG00000243566	Transcript	ENST00000257632.9	protein_coding	1/4	-	165	37	13	Q/*	Cag/Tag	rs1195516796	-	0	0	0	0	-	.	.	.	.	.	HC	PHYLOCSF_WEAK	-
7	76510689	7:76510689:I:1	2.492e-06	1	195223	-1.19081	0.968871	0.219047	1	UPK3B	frameshift_variant	HIGH	ENSG00000243566	Transcript	ENST00000257632.9	protein_coding	1/4	-	165	37	13	Q/QX	Cag/CAag	-	-	0	0	0	0	-	.	.	.	.	.	HC	PHYLOCSF_WEAK	-
7	76510703	7:76510703:D:2	4.986e-06	2	195157	-0.148679	0.685077	0.828188	1	UPK3B	frameshift_variant	HIGH	ENSG00000243566	Transcript	ENST00000257632.9	protein_coding	1/4	-	179-181	51-53	17-18	LA/LX	ctGGCg/ctGg	-	-	0	0	0	0	-	.	.	.	.	.	HC	PHYLOCSF_WEAK	-
7	76510814	7:76510814:G:A	7.476e-06	3	195232	-0.363424	0.559374	0.515888	1	UPK3B	stop_gained	HIGH	ENSG00000243566	Transcript	ENST00000257632.9	protein_coding	1/4	-	290	162	54	W/*	tgG/tgA	-	-	0	0	0	0	-	.	.	.	.	.	HC	PHYLOCSF_WEAK	-
7	76510980	7:76510980:C:T	4.984e-06	2	195232	0.379786	0.685094	0.579336	1	UPK3B	stop_gained	HIGH	ENSG00000243566	Transcript	ENST00000257632.9	protein_coding	1/4	-	456	328	110	Q/*	Cag/Tag	-	-	0	0	0	0	-	.	.	.	.	.	HC	PHYLOCSF_WEAK	-
7	76511746	7:76511746:D:1	7.976e-05	32	195203	0.101172	0.171287	0.554751	1	UPK3B	frameshift_variant	HIGH	ENSG00000243566	Transcript	ENST00000257632.9	protein_coding	2/4	-	618-619	490-491	164	L/X	CTg/Cg	rs778893601	4.14E-06	0	0	0	0	-	.	.	.	.	.	HC	-	-
7	76511758	7:76511758:C:T	2.492e-06	1	195231	-0.0288414	0.968862	0.976252	1	UPK3B	stop_gained	HIGH	ENSG00000243566	Transcript	ENST00000257632.9	protein_coding	2/4	-	630	502	168	Q/*	Cag/Tag	-	-	0	0	0	0	-	.	.	.	.	.	HC	-	-
7	76511759	7:76511759:I:11	7.476e-06	3	195232	0.352971	0.559373	0.528034	1	UPK3B	frameshift_variant	HIGH	ENSG00000243566	Transcript	ENST00000257632.9	protein_coding	2/4	-	631	503	168	Q/QLPCX	cAg/cAGCTGCCCTGTGg	-	-	-	-	-	-	-	.	.	.	.	.	HC	-	-
7	76511820	7:76511820:D:1	9.968e-06	4	195232	0.535877	0.484434	0.268645	1	UPK3B	frameshift_variant	HIGH	ENSG00000243566	Transcript	ENST00000257632.9	protein_coding	2/4	-	692-693	564-565	188-189	HD/HX	caTGac/caTac	rs1003425617	8.51E-06	0	0	0	0	-	.	.	.	.	.	HC	-	-
7	76511882	7:76511882:G:A	7.478e-06	3	195183	-0.282627	0.685069	0.679935	0.75	UPK3B	missense_variant,splice_region_variant	MODERATE	ENSG00000243566	Transcript	ENST00000257632.9	protein_coding	2/4	-	754	626	209	R/Q	cGg/cAg	rs955543336	-	0	0	0.01	0.6	deleterious_low_confidence(0.01)	.	.	.	.	.	-	-	-
7	76513957	7:76513957:I:1	4.984e-06	2	195213	-0.567591	0.685113	0.407409	1	UPK3B	frameshift_variant	HIGH	ENSG00000243566	Transcript	ENST00000257632.9	protein_coding	3/4	-	765	637	213	R/RX	Cgg/CGgg	rs1371113905,COSV57537336	-	0	0	0	0	-	.	.	.	.	.	HC	PHYLOCSF_UNLIKELY_ORF	-
7	76514018	7:76514018:D:5	3.24e-05	13	195231	0.254296	0.279694	0.363249	1	UPK3B	frameshift_variant	HIGH	ENSG00000243566	Transcript	ENST00000257632.9	protein_coding	3/4	-	826-831	698-703	233-235	PLF/PX	cCTCTCTtc/cCtc	rs772800915	7.95E-06	-	-	-	-	-	.	.	.	.	.	HC	PHYLOCSF_UNLIKELY_ORF	-
7	100182090	7:100182090:G:T	2.492e-06	1	195226	-1.22041	0.96886	0.207802	0.75	STAG3	splice_region_variant,synonymous_variant	LOW	ENSG00000066923	Transcript	ENST00000615138.4	protein_coding	3/34	-	444	117	39	G	ggG/ggT	-	-	0.66	0.06	0	0	-	.	.	.	.	.	-	-	-
7	100182750	7:100182750:C:T	4.984e-06	2	195232	-0.689638	0.685088	0.314108	1	STAG3	stop_gained	HIGH	ENSG00000066923	Transcript	ENST00000615138.4	protein_coding	4/34	-	574	247	83	R/*	Cga/Tga	rs1241537826	-	0	0	0	0	-	.	.	.	.	.	HC	PHYLOCSF_WEAK	-
7	100182777	7:100182777:C:T	2.492e-06	1	195232	1.30244	0.968854	0.178851	1	STAG3	stop_gained	HIGH	ENSG00000066923	Transcript	ENST00000615138.4	protein_coding	4/34	-	601	274	92	Q/*	Cag/Tag	-	-	0	0	0	0	-	.	.	.	.	.	HC	PHYLOCSF_WEAK	-
7	100182794	7:100182794:D:1	2.492e-06	1	195232	0.395093	0.968862	0.683428	1	STAG3	frameshift_variant	HIGH	ENSG00000066923	Transcript	ENST00000615138.4	protein_coding	4/34	-	618-619	291-292	97-98	AN/AX	gcCAat/gcCat	-	-	0	0	0	0.02	-	.	.	.	.	.	HC	PHYLOCSF_WEAK	-
7	100186234	7:100186234:I:5	2.492e-06	1	195230	-1.51564	0.968856	0.117734	1	STAG3	frameshift_variant	HIGH	ENSG00000066923	Transcript	ENST00000615138.4	protein_coding	5/34	-	698	371	124	Q/QDX	cAa/cAAGACCa	-	-	-	-	-	-	-	.	.	.	.	.	HC	-	-
7	100188715	7:100188715:A:G	1.497e-05	6	194933	-0.290904	0.395511	0.462028	0.75	STAG3	intron_variant	MODIFIER	ENSG00000066923	Transcript	ENST00000615138.4	protein_coding	-	6/33	-	-	-	-	-	rs1453131074	-	0	0	0.5	0	-	.	.	.	.	.	-	-	-
7	100189489	7:100189489:D:2	2.492e-06	1	195208	-1.13999	0.968849	0.239338	1	STAG3	frameshift_variant	HIGH	ENSG00000066923	Transcript	ENST00000615138.4	protein_coding	8/34	-	1087-1089	760-762	254	S/X	AGT/A	-	-	0	0	0	0	-	.	.	.	.	.	HC	-	-
7	100189527	7:100189527:D:4	4.984e-06	2	195231	1.01474	0.685089	0.138562	1	STAG3	frameshift_variant	HIGH	ENSG00000066923	Transcript	ENST00000615138.4	protein_coding	8/34	-	1125-1129	798-802	266-268	AER/AX	gcTGAAAga/gcTga	-	-	0	0	0	0	-	.	.	.	.	.	HC	-	-
7	100189536	7:100189536:D:2	4.984e-06	2	195232	-0.800645	0.685089	0.242537	1	STAG3	frameshift_variant	HIGH	ENSG00000066923	Transcript	ENST00000615138.4	protein_coding	8/34	-	1134-1136	807-809	269-270	NK/NX	aaCAAg/aaCg	-	-	0	0	0	0	-	.	.	.	.	.	HC	-	-
7	100195310	7:100195310:I:1	7.476e-06	3	195231	-0.776242	0.559375	0.165231	1	STAG3	frameshift_variant,splice_region_variant	HIGH	ENSG00000066923	Transcript	ENST00000615138.4	protein_coding	9/34	-	1196	869	290	L/LX	cTc/cTCc	-	-	0	0	0	0	-	.	.	.	.	.	HC	-	-
7	100197176	7:100197176:G:A	1.246e-05	5	195221	-0.34979	0.433281	0.419491	1	STAG3	missense_variant	MODERATE	ENSG00000066923	Transcript	ENST00000615138.4	protein_coding	10/34	-	1289	962	321	R/H	cGt/cAt	-	-	0	0.05	0	0	deleterious(0)	.	.	N	D;D;D	Likely pathogenic	-	-	-
7	100197813	7:100197813:D:1	2.492e-06	1	195232	-0.0987061	0.968864	0.918853	1	STAG3	frameshift_variant	HIGH	ENSG00000066923	Transcript	ENST00000615138.4	protein_coding	11/34	-	1428-1429	1101-1102	367-368	LK/LX	ctGAaa/ctGaa	-	-	0	0	0	0	-	.	.	.	.	.	HC	-	-
7	100198113	7:100198113:D:2	2.492e-06	1	195196	0.110739	0.968853	0.909001	1	STAG3	frameshift_variant	HIGH	ENSG00000066923	Transcript	ENST00000615138.4	protein_coding	12/34	-	1518-1520	1191-1193	397-398	DR/DX	gaCAGa/gaCa	rs760996926	7.96E-06	0	0.04	0	0	-	.	.	.	.	.	HC	-	-
7	100198136	7:100198136:I:4	2.492e-06	1	195232	-0.566016	0.968858	0.55908	1	STAG3	frameshift_variant	HIGH	ENSG00000066923	Transcript	ENST00000615138.4	protein_coding	12/34	-	1541	1214	405	E/EAX	gAg/gAGGCTg	-	-	-	-	-	-	-	.	.	.	.	.	HC	-	-
7	100198492	7:100198492:T:G	7.476e-06	3	195232	-0.662888	0.55937	0.235994	1	STAG3	missense_variant	MODERATE	ENSG00000066923	Transcript	ENST00000615138.4	protein_coding	13/34	-	1589	1262	421	L/R	cTg/cGg	rs1161498711	3.98E-06	0	0	0	0	deleterious(0)	.	.	N	D;D;D	Likely pathogenic	-	-	-
7	100198542	7:100198542:C:T	6.23e-05	25	195229	0.224629	0.197776	0.256054	1	STAG3	stop_gained	HIGH	ENSG00000066923	Transcript	ENST00000615138.4	protein_coding	13/34	-	1639	1312	438	R/*	Cga/Tga	rs751680143	2.78E-05	0	0	0.02	0	-	.	.	.	.	Likely pathogenic	HC	-	-
7	100198566	7:100198566:G:T	4.984e-06	2	195228	0.472658	0.685081	0.490239	1	STAG3	stop_gained	HIGH	ENSG00000066923	Transcript	ENST00000615138.4	protein_coding	13/34	-	1663	1336	446	E/*	Gaa/Taa	rs756390673,COSV57929015	-	0	0	0.05	0	-	.	.	.	.	.	HC	-	-
7	100199364	7:100199364:D:1	7.476e-06	3	195221	0.847764	0.559358	0.129621	1	STAG3	frameshift_variant,splice_region_variant	HIGH	ENSG00000066923	Transcript	ENST00000615138.4	protein_coding	15/34	-	1897-1898	1570-1571	524	Q/X	CAg/Cg	-	-	0	0	0	0	-	.	.	.	.	.	HC	-	-
7	100199372	7:100199372:G:A	1.495e-05	6	195212	0.00914042	0.395549	0.981564	1	STAG3	splice_region_variant,intron_variant	LOW	ENSG00000066923	Transcript	ENST00000615138.4	protein_coding	-	15/33	-	-	-	-	-	rs376787666	1.19E-05	0	0	0	0.65	-	.	.	.	.	Pathogenic	OS	-	-
7	100199569	7:100199569:I:1	2.492e-06	1	195231	0.0640313	0.968866	0.947307	1	STAG3	frameshift_variant	HIGH	ENSG00000066923	Transcript	ENST00000615138.4	protein_coding	16/34	-	1929	1602	534	L/LX	ctG/ctGA	-	-	0	0.29	0	0	-	.	.	.	.	.	HC	-	-
7	100200231	7:100200231:T:A	2.492e-06	1	195230	0.886853	0.968859	0.360004	0.75	STAG3	splice_region_variant,intron_variant	LOW	ENSG00000066923	Transcript	ENST00000615138.4	protein_coding	-	16/33	-	-	-	-	-	-	-	0.01	0.58	0	0	-	.	.	.	.	.	-	-	-
7	100200235	7:100200235:G:A	9.969e-06	4	195217	0.0966479	0.484437	0.841867	1	STAG3	splice_acceptor_variant	HIGH	ENSG00000066923	Transcript	ENST00000615138.4	protein_coding	-	16/33	-	-	-	-	-	-	-	0.23	0.88	0	0	-	.	.	.	.	.	HC	-	-
7	100200310	7:100200310:I:2	4.984e-06	2	195232	-0.209178	0.685093	0.760116	1	STAG3	frameshift_variant	HIGH	ENSG00000066923	Transcript	ENST00000615138.4	protein_coding	17/34	-	2079	1752	584	L/LX	ctG/ctGCC	rs1274156734	-	-	-	-	-	-	.	.	.	.	.	HC	-	-
7	100200923	7:100200923:D:1	2.492e-06	1	195232	0.608912	0.968857	0.529687	1	STAG3	frameshift_variant	HIGH	ENSG00000066923	Transcript	ENST00000615138.4	protein_coding	19/34	-	2342-2343	2015-2016	672	D/X	gAT/gA	-	-	0	0	0	0	-	.	.	.	.	.	HC	-	-
7	100200926	7:100200926:T:A	7.476e-06	3	195232	0.231498	0.559373	0.678982	1	STAG3	stop_gained	HIGH	ENSG00000066923	Transcript	ENST00000615138.4	protein_coding	19/34	-	2345	2018	673	L/*	tTg/tAg	-	-	0	0	0	0	-	.	.	.	.	.	HC	-	-
7	100201329	7:100201329:D:1	2.492e-06	1	195232	-0.437107	0.968861	0.651878	1	STAG3	frameshift_variant	HIGH	ENSG00000066923	Transcript	ENST00000615138.4	protein_coding	21/34	-	2525-2526	2198-2199	733	D/X	gAC/gA	-	-	0	0	0	0	-	.	.	.	.	.	HC	-	-
7	100201952	7:100201952:C:T	2.492e-06	1	195232	0.15486	0.968859	0.873009	1	STAG3	stop_gained	HIGH	ENSG00000066923	Transcript	ENST00000615138.4	protein_coding	23/34	-	2632	2305	769	Q/*	Cag/Tag	-	-	0	0	0	0	-	.	.	.	.	.	HC	-	-
7	100202319	7:100202319:C:T	2.492e-06	1	195232	0.423706	0.968861	0.661877	1	STAG3	stop_gained	HIGH	ENSG00000066923	Transcript	ENST00000615138.4	protein_coding	24/34	-	2869	2542	848	Q/*	Cag/Tag	-	-	0	0	0	0	-	.	.	.	.	.	HC	-	-
7	100202327	7:100202327:D:5	4.984e-06	2	195232	0.0921895	0.685089	0.892955	1	STAG3	frameshift_variant	HIGH	ENSG00000066923	Transcript	ENST00000615138.4	protein_coding	24/34	-	2877-2882	2550-2555	850-852	GDL/GX	ggAGACCTg/ggAg	-	-	-	-	-	-	-	.	.	.	.	.	HC	-	-
7	100202472	7:100202472:D:1	7.476e-06	3	195230	0.596844	0.559375	0.285981	1	STAG3	frameshift_variant	HIGH	ENSG00000066923	Transcript	ENST00000615138.4	protein_coding	25/34	-	2909-2910	2582-2583	861	H/X	cAT/cA	-	-	0	0	0	0	-	.	.	.	.	.	HC	-	-
7	100202539	7:100202539:D:1	2.492e-06	1	195229	0.157094	0.968862	0.871194	1	STAG3	frameshift_variant	HIGH	ENSG00000066923	Transcript	ENST00000615138.4	protein_coding	25/34	-	2976-2977	2649-2650	883-884	YG/YX	taTGgg/taTgg	-	-	0	0	0	0	-	.	.	.	.	.	HC	-	-
7	100204096	7:100204096:C:T	3.24e-05	13	195229	-0.109274	0.26872	0.684269	1	STAG3	stop_gained	HIGH	ENSG00000066923	Transcript	ENST00000615138.4	protein_coding	26/34	-	3103	2776	926	R/*	Cga/Tga	rs764841861	5.97E-05	0	0	0	0	-	.	.	.	.	Likely pathogenic	HC	-	-
7	100205099	7:100205099:D:1	7.478e-06	3	195187	1.39161	0.559346	0.0128498	1	STAG3	frameshift_variant	HIGH	ENSG00000066923	Transcript	ENST00000615138.4	protein_coding	28/34	-	3373-3374	3046-3047	1016	S/X	TCc/Tc	rs771420693	3.98E-06	0.01	0	0	0	-	.	.	.	.	.	HC	-	-
7	100205264	7:100205264:D:1	2.492e-06	1	195232	-1.67617	0.968861	0.083625	1	STAG3	frameshift_variant	HIGH	ENSG00000066923	Transcript	ENST00000615138.4	protein_coding	29/34	-	3445-3446	3118-3119	1040	Q/X	CAg/Cg	-	-	0	0	0	0	-	.	.	.	.	.	HC	-	-
7	100205284	7:100205284:G:A	2.492e-06	1	195232	-0.688328	0.968861	0.477426	1	STAG3	stop_gained	HIGH	ENSG00000066923	Transcript	ENST00000615138.4	protein_coding	29/34	-	3465	3138	1046	W/*	tgG/tgA	-	-	0	0	0	0	-	.	.	.	.	.	HC	-	-
7	100205319	7:100205319:D:1	2.492e-06	1	195232	-0.919279	0.968857	0.342709	1	STAG3	frameshift_variant	HIGH	ENSG00000066923	Transcript	ENST00000615138.4	protein_coding	29/34	-	3500-3501	3173-3174	1058	P/X	cCT/cC	-	-	0	0	0	0	-	.	.	.	.	.	HC	-	-
7	100211121	7:100211121:C:T	2.492e-06	1	195226	1.57616	0.968856	0.103775	1	STAG3	stop_gained	HIGH	ENSG00000066923	Transcript	ENST00000615138.4	protein_coding	30/34	-	3676	3349	1117	Q/*	Cag/Tag	rs774790944	-	0	0	0.01	0	-	.	.	.	.	.	HC	-	-
7	100211510	7:100211510:I:1	2.492e-06	1	195230	-0.685146	0.968855	0.479461	1	STAG3	frameshift_variant	HIGH	ENSG00000066923	Transcript	ENST00000615138.4	protein_coding	31/34	-	3816	3489	1163	S/SX	tcA/tcAG	-	-	0	0	0	0	-	.	.	.	.	.	HC	PHYLOCSF_WEAK	-
7	100211843	7:100211843:D:2	4.984e-06	2	195228	0.184916	0.685096	0.787228	1	STAG3	frameshift_variant	HIGH	ENSG00000066923	Transcript	ENST00000615138.4	protein_coding	32/34	-	3894-3896	3567-3569	1189-1190	DE/DX	gaTGAg/gaTg	rs778549704	7.96E-06	0	0	0	0	-	.	.	.	.	.	HC	-	-
7	124827275	7:124827275:D:2	2.493e-06	1	195130	0.47295	0.9689	0.625458	1	POT1	frameshift_variant	HIGH	ENSG00000128513	Transcript	ENST00000357628.8	protein_coding	17/19	-	2066-2068	1623-1625	541-542	VF/VX	gtGTTt/gtTt	rs752220957	4.03E-06	0	0	0	0	-	.	.	.	.	.	HC	-	-
7	124827302	7:124827302:A:T	2.494e-06	1	195099	-0.548814	0.968831	0.571074	0.75	POT1	missense_variant	MODERATE	ENSG00000128513	Transcript	ENST00000357628.8	protein_coding	17/19	-	2041	1598	533	L/Q	cTg/cAg	COSV100714169	-	0.5	0	0	0	deleterious(0)	.	.	.	.	.	-	-	-
7	124840973	7:124840973:C:T	2.495e-06	1	195033	2.28764	0.968858	0.0182182	0.75	POT1	missense_variant,splice_region_variant	MODERATE	ENSG00000128513	Transcript	ENST00000357628.8	protein_coding	14/19	-	1812	1369	457	G/R	Gga/Aga	-	-	0	0	0.04	0.7	deleterious(0)	.	.	.	.	.	-	-	-
7	124841070	7:124841070:C:T	2.492e-06	1	195225	2.32947	0.968845	0.016201	1	POT1	stop_gained	HIGH	ENSG00000128513	Transcript	ENST00000357628.8	protein_coding	14/19	-	1715	1272	424	W/*	tgG/tgA	-	-	0	0	0	0	-	.	.	.	.	.	HC	-	-
7	124841090	7:124841090:D:1	4.984e-06	2	195215	1.73849	0.685085	0.0111614	1	POT1	frameshift_variant	HIGH	ENSG00000128513	Transcript	ENST00000357628.8	protein_coding	14/19	-	1694-1695	1251-1252	417-418	SL/SX	tcATta/tcTta	-	-	0.02	0	0	0	-	.	.	.	.	.	HC	-	-
7	124841150	7:124841150:C:A	2.492e-06	1	195230	0.061623	0.968857	0.949286	0.75	POT1	missense_variant	MODERATE	ENSG00000128513	Transcript	ENST00000357628.8	protein_coding	14/19	-	1635	1192	398	D/Y	Gat/Tat	-	-	0.51	0.34	0	0	deleterious(0.01)	.	.	.	.	.	-	-	-
7	124842835	7:124842835:T:A	7.476e-06	3	195231	1.38212	0.559244	0.0134592	1	POT1	stop_gained	HIGH	ENSG00000128513	Transcript	ENST00000357628.8	protein_coding	13/19	-	1578	1135	379	K/*	Aaa/Taa	-	-	0	0	0	0	-	.	.	.	.	.	HC	-	-
7	124842904	7:124842904:I:1	4.984e-06	2	195220	-0.29172	0.685088	0.670244	1	POT1	frameshift_variant	HIGH	ENSG00000128513	Transcript	ENST00000357628.8	protein_coding	13/19	-	1509	1066	356	A/SX	Gct/AGct	rs1225878757,COSV100713989	4.06E-06	0	0	0	0	-	.	.	.	.	Likely pathogenic	HC	-	-
7	124842964	7:124842964:C:T	2.493e-06	1	195179	-0.813999	0.968886	0.400831	1	POT1	splice_acceptor_variant	HIGH	ENSG00000128513	Transcript	ENST00000357628.8	protein_coding	-	12/18	-	-	-	-	-	COSV62931487	-	0.92	1	0	0	-	.	.	.	.	Uncertain significance	HC	-	-
7	124842965	7:124842965:T:G	2.492e-06	1	195197	2.44075	0.968873	0.0117643	1	POT1	splice_acceptor_variant	HIGH	ENSG00000128513	Transcript	ENST00000357628.8	protein_coding	-	12/18	-	-	-	-	-	-	-	0.92	1	0	0	-	.	.	.	.	.	HC	-	-
7	124846976	7:124846976:G:T	4.986e-06	2	195145	1.11387	0.685087	0.103977	1	POT1	stop_gained	HIGH	ENSG00000128513	Transcript	ENST00000357628.8	protein_coding	12/19	-	1415	972	324	Y/*	taC/taA	-	-	0	0.19	0	0	-	.	.	.	.	.	HC	-	-
7	124851866	7:124851866:D:4	2.509e-06	1	193936	0.849052	0.968985	0.380907	1	POT1	splice_donor_variant,intron_variant	HIGH	ENSG00000128513	Transcript	ENST00000357628.8	protein_coding	-	11/18	-	-	-	-	-	-	-	0	0	0	0.99	-	.	.	.	.	.	HC	-	-
7	124851871	7:124851871:C:A	2.494e-06	1	195088	1.38328	0.968833	0.153356	1	POT1	splice_donor_variant	HIGH	ENSG00000128513	Transcript	ENST00000357628.8	protein_coding	-	11/18	-	-	-	-	-	-	-	0	0	0	0.99	-	.	.	.	.	.	HC	-	-
7	124852984	7:124852984:T:C	2.492e-06	1	195229	-0.40434	0.968858	0.676433	0.75	POT1	missense_variant	MODERATE	ENSG00000128513	Transcript	ENST00000357628.8	protein_coding	10/19	-	1300	857	286	D/G	gAt/gGt	-	-	0	0	0	0.53	tolerated(0.12)	B	B	N	D;D	.	-	-	-
7	124853028	7:124853028:I:1	2.492e-06	1	195194	0.0249627	0.968874	0.979445	1	POT1	stop_gained,frameshift_variant	HIGH	ENSG00000128513	Transcript	ENST00000357628.8	protein_coding	10/19	-	1256	813	271	Y/*	taC/taAC	-	-	0	0	0	0	-	.	.	.	.	.	HC	-	-
7	124863350	7:124863350:C:T	2.492e-06	1	195231	-0.23815	0.968853	0.805833	0.75	POT1	splice_region_variant,synonymous_variant	LOW	ENSG00000128513	Transcript	ENST00000357628.8	protein_coding	8/19	-	989	546	182	K	aaG/aaA	rs1280084769,COSV62931969	-	0	0	0	0.69	-	.	.	.	.	Uncertain significance	-	-	-
7	124863480	7:124863480:C:T	2.492e-06	1	195231	1.41533	0.968854	0.144063	1	POT1	stop_gained	HIGH	ENSG00000128513	Transcript	ENST00000357628.8	protein_coding	8/19	-	859	416	139	W/*	tGg/tAg	COSV62930975	-	0	0	0	0	-	.	.	.	.	.	HC	-	-
7	124863540	7:124863540:G:C	2.492e-06	1	195231	2.28947	0.968845	0.0181242	1	POT1	stop_gained	HIGH	ENSG00000128513	Transcript	ENST00000357628.8	protein_coding	8/19	-	799	356	119	S/*	tCa/tGa	COSV62927755,COSV62930107,COSV62930155	-	0	0	0	0	-	.	.	.	.	.	HC	-	-
7	124863576	7:124863576:D:1	2.492e-06	1	195229	1.45911	0.968858	0.132067	1	POT1	frameshift_variant	HIGH	ENSG00000128513	Transcript	ENST00000357628.8	protein_coding	8/19	-	762-763	319-320	107	E/X	GAg/Ag	-	-	0.32	0	0	0	-	.	.	.	.	.	HC	-	-
7	124871018	7:124871018:D:1	7.476e-06	3	195220	1.06407	0.55937	0.0571391	1	POT1	frameshift_variant	HIGH	ENSG00000128513	Transcript	ENST00000357628.8	protein_coding	7/19	-	590-591	147-148	49-50	IV/MX	atTGtg/atGtg	rs1064794328	-	0	0	0	0	-	.	.	.	.	.	HC	-	-
