## Supplementary Tables for "Polygenic basis and biomedical consequences of telomere length variation" (part 2 of 2)

### Sheet: Supplementary Table 8 (continued)
	Supplementary Table 8. Rare and ultra-rare variant associations with LTL. Association results and annotations are shown for all variants within the selected genes used in the gene based test analysis. Any variant that is attributed a non-zero weight is shown.
7	128942109	7:128942109:D:1	2.492e-06	1	195232	-2.15946	0.968849	0.0258221	1	IRF5	frameshift_variant	HIGH	ENSG00000128604	Transcript	ENST00000489702.6	protein_coding	2/9	-	262-263	28-29	10	T/X	ACc/Ac	-	-	0	0.02	0	0	-	.	.	.	.	.	HC	-	-
7	128946525	7:128946525:D:2	4.985e-06	2	195206	0.136387	0.685095	0.842202	1	IRF5	frameshift_variant	HIGH	ENSG00000128604	Transcript	ENST00000489702.6	protein_coding	4/9	-	644-646	410-412	137-138	SF/SX	tCTTtt/tCtt	-	-	0	0	0	0	-	.	.	.	.	.	HC	-	-
7	128946563	7:128946563:G:T	2.492e-06	1	195204	0.152102	0.968875	0.875254	1	IRF5	splice_donor_variant	HIGH	ENSG00000128604	Transcript	ENST00000489702.6	protein_coding	-	4/8	-	-	-	-	-	-	-	0	0	0.26	1	-	.	.	.	.	.	HC	-	-
7	128947046	7:128947046:I:1	9.968e-06	4	195232	-0.0138863	0.484432	0.977132	1	IRF5	frameshift_variant	HIGH	ENSG00000128604	Transcript	ENST00000489702.6	protein_coding	5/9	-	705	471	157	L/LX	ctG/ctGA	rs1322176623	3.98E-06	0.06	0	0	0	-	.	.	.	.	.	HC	-	-
7	128947389	7:128947389:D:1	2.492e-06	1	195230	-0.518584	0.968855	0.592475	1	IRF5	frameshift_variant	HIGH	ENSG00000128604	Transcript	ENST00000489702.6	protein_coding	6/9	-	875-876	641-642	214	S/X	aGC/aG	-	-	0.02	0	0	0	-	.	.	.	.	.	HC	-	-
7	128947442	7:128947442:G:C	2.492e-06	1	195232	-0.365449	0.968859	0.706029	0.75	IRF5	missense_variant	MODERATE	ENSG00000128604	Transcript	ENST00000489702.6	protein_coding	6/9	-	928	694	232	E/Q	Gag/Cag	-	-	0.79	0	0.01	0	tolerated(0.27)	D	D	U	N;N;N;N;N	.	-	-	-
7	128947821	7:128947821:C:T	2.492e-06	1	195232	0.841912	0.968858	0.384863	1	IRF5	stop_gained	HIGH	ENSG00000128604	Transcript	ENST00000489702.6	protein_coding	7/9	-	1114	880	294	Q/*	Cag/Tag	-	-	0.1	0	0	0	-	.	.	.	.	.	HC	-	-
7	128947928	7:128947928:C:A	2.492e-06	1	195232	1.09475	0.968856	0.258501	1	IRF5	stop_gained	HIGH	ENSG00000128604	Transcript	ENST00000489702.6	protein_coding	7/9	-	1221	987	329	Y/*	taC/taA	-	-	0	0	0	0	-	.	.	.	.	.	HC	-	-
7	128947929	7:128947929:D:1	4.984e-06	2	195223	0.822858	0.685095	0.22972	1	IRF5	frameshift_variant	HIGH	ENSG00000128604	Transcript	ENST00000489702.6	protein_coding	7/9	-	1222-1223	988-989	330	T/X	ACg/Ag	-	-	0.11	0	0	0	-	.	.	.	.	.	HC	-	-
7	128948049	7:128948049:D:1	2.492e-06	1	195232	0.232548	0.968859	0.810313	1	IRF5	frameshift_variant	HIGH	ENSG00000128604	Transcript	ENST00000489702.6	protein_coding	7/9	-	1342-1343	1108-1109	370	H/X	CAt/Ct	-	-	0.01	0	0	0	-	.	.	.	.	.	HC	-	-
7	128948051	7:128948051:D:5	2.492e-06	1	195210	0.232497	0.96887	0.810356	1	IRF5	frameshift_variant	HIGH	ENSG00000128604	Transcript	ENST00000489702.6	protein_coding	7/9	-	1344-1349	1110-1115	370-372	HDS/HX	caTGACTCa/caTa	-	-	-	-	-	-	-	.	.	.	.	.	HC	-	-
7	128948079	7:128948079:G:T	2.492e-06	1	195232	-1.26309	0.968855	0.192339	1	IRF5	stop_gained	HIGH	ENSG00000128604	Transcript	ENST00000489702.6	protein_coding	7/9	-	1372	1138	380	E/*	Gag/Tag	-	-	0.01	0	0.87	0.07	-	.	.	.	.	.	HC	-	-
7	128948224	7:128948224:C:T	2.492e-06	1	195230	-0.882138	0.968861	0.362565	1	IRF5	stop_gained	HIGH	ENSG00000128604	Transcript	ENST00000489702.6	protein_coding	8/9	-	1429	1195	399	Q/*	Caa/Taa	-	-	0.02	0	0	0	-	.	.	.	.	.	HC	-	-
7	128948575	7:128948575:G:A	2.492e-06	1	195232	-0.646685	0.968859	0.504472	0.75	IRF5	splice_region_variant,synonymous_variant	LOW	ENSG00000128604	Transcript	ENST00000489702.6	protein_coding	9/9	-	1536	1302	434	V	gtG/gtA	-	-	0.66	0	0	0	-	.	.	.	.	.	-	-	-
7	130022379	7:130022379:D:1	2.492e-06	1	195230	2.49096	0.968842	0.0101391	1	ZC3HC1	frameshift_variant	HIGH	ENSG00000091732	Transcript	ENST00000358303.9	protein_coding	9/10	-	1387-1388	1379-1380	460	A/X	gCA/gA	rs1563073363	3.99E-06	0	0	0	0	-	.	.	.	.	.	HC	-	-
7	130022513	7:130022513:G:A	1.744e-05	7	195232	0.0236617	0.3662	0.948481	1	ZC3HC1	stop_gained	HIGH	ENSG00000091732	Transcript	ENST00000358303.9	protein_coding	9/10	-	1254	1246	416	R/*	Cga/Tga	rs766950707,COSV61297209	3.98E-06	0.01	0	0	0	-	.	.	.	.	.	HC	-	-
7	130024267	7:130024267:D:1	2.492e-06	1	195226	1.1903	0.968857	0.219237	1	ZC3HC1	frameshift_variant	HIGH	ENSG00000091732	Transcript	ENST00000358303.9	protein_coding	7/10	-	1023-1024	1015-1016	339	E/X	GAg/Ag	-	-	0	0	0	0	-	.	.	.	.	.	HC	-	-
7	130024275	7:130024275:D:1	2.492e-06	1	195232	0.532253	0.968861	0.58276	1	ZC3HC1	frameshift_variant	HIGH	ENSG00000091732	Transcript	ENST00000358303.9	protein_coding	7/10	-	1015-1016	1007-1008	336	P/X	cCA/cA	-	-	0	0	0	0	-	.	.	.	.	.	HC	-	-
7	130024425	7:130024425:D:1	2.492e-06	1	195232	-0.932138	0.96886	0.336002	1	ZC3HC1	frameshift_variant	HIGH	ENSG00000091732	Transcript	ENST00000358303.9	protein_coding	7/10	-	865-866	857-858	286	Q/X	cAG/cG	-	-	0	0	0	0	-	.	.	.	.	.	HC	-	-
7	130024438	7:130024438:C:T	2.492e-06	1	195232	-0.902944	0.968859	0.351355	1	ZC3HC1	stop_gained	HIGH	ENSG00000091732	Transcript	ENST00000358303.9	protein_coding	7/10	-	853	845	282	W/*	tGg/tAg	-	-	0.01	0	0	0	-	.	.	.	.	.	HC	-	-
7	130024455	7:130024455:D:2	3.738e-05	15	195230	-0.117767	0.250143	0.637784	1	ZC3HC1	frameshift_variant	HIGH	ENSG00000091732	Transcript	ENST00000358303.9	protein_coding	7/10	-	834-836	826-828	276	M/X	ATG/G	rs752382389	-	0	0	0	0	-	.	.	.	.	.	HC	-	-
7	130024477	7:130024477:D:1	4.984e-06	2	195231	0.473575	0.685083	0.489399	1	ZC3HC1	frameshift_variant	HIGH	ENSG00000091732	Transcript	ENST00000358303.9	protein_coding	7/10	-	813-814	805-806	269	L/X	CTg/Tg	-	-	0.05	0	0	0	-	.	.	.	.	.	HC	-	-
7	130026209	7:130026209:I:2	2.492e-06	1	195232	-0.495007	0.968867	0.609412	1	ZC3HC1	frameshift_variant	HIGH	ENSG00000091732	Transcript	ENST00000358303.9	protein_coding	6/10	-	733	725	242	I/TX	aTc/aCATc	-	-	-	-	-	-	-	.	.	.	.	.	HC	-	-
7	130026224	7:130026224:I:4	2.492e-06	1	195226	-0.731738	0.968861	0.450097	1	ZC3HC1	frameshift_variant	HIGH	ENSG00000091732	Transcript	ENST00000358303.9	protein_coding	6/10	-	718	710	237	K/RQX	aAa/aGACAAa	-	-	-	-	-	-	-	.	.	.	.	.	HC	-	-
7	130026227	7:130026227:I:7	2.492e-06	1	195232	-0.731723	0.968861	0.450105	1	ZC3HC1	stop_gained,frameshift_variant	HIGH	ENSG00000091732	Transcript	ENST00000358303.9	protein_coding	6/10	-	715	707	236	I/N*AX	aTc/aATTAGGCTc	-	-	-	-	-	-	-	.	.	.	.	.	HC	-	-
7	130029027	7:130029027:G:A	2.492e-06	1	195232	1.35517	0.968856	0.161895	1	ZC3HC1	stop_gained,splice_region_variant	HIGH	ENSG00000091732	Transcript	ENST00000358303.9	protein_coding	5/10	-	504	496	166	R/*	Cga/Tga	rs1436131470,COSV100316011,COSV61298119	8.01E-06	0	0.01	0	0	-	.	.	.	.	.	HC	-	-
7	130039539	7:130039539:G:A	4.984e-06	2	195229	0.44063	0.685095	0.520117	1	ZC3HC1	stop_gained	HIGH	ENSG00000091732	Transcript	ENST00000358303.9	protein_coding	4/10	-	426	418	140	R/*	Cga/Tga	rs771612816,COSV61300941	8.21E-06	0	0.17	0	0	-	.	.	.	.	.	HC	-	-
7	130039565	7:130039565:A:T	2.492e-06	1	195198	1.18817	0.96886	0.220064	0.75	ZC3HC1	intron_variant	MODIFIER	ENSG00000091732	Transcript	ENST00000358303.9	protein_coding	-	3/9	-	-	-	-	-	-	-	0.21	0.79	0	0	-	.	.	.	.	.	-	-	-
7	130041052	7:130041052:D:2	2.492e-06	1	195232	0.236075	0.96886	0.807493	1	ZC3HC1	frameshift_variant	HIGH	ENSG00000091732	Transcript	ENST00000358303.9	protein_coding	3/10	-	314-316	306-308	102-103	CA/CX	tgTGCa/tgCa	-	-	0.12	0	0	0	-	.	.	.	.	.	HC	-	-
7	130050444	7:130050444:I:1	1.495e-05	6	195230	0.442635	0.395539	0.263112	1	ZC3HC1	intron_variant	MODIFIER	ENSG00000091732	Transcript	ENST00000358303.9	protein_coding	-	1/9	-	-	-	-	-	rs773046041	-	0.02	0	0.2	0	-	.	.	.	.	.	HC	PHYLOCSF_WEAK	-
7	130050453	7:130050453:D:2	4.987e-06	2	195107	0.297716	0.685149	0.663905	1	ZC3HC1	intron_variant	MODIFIER	ENSG00000091732	Transcript	ENST00000358303.9	protein_coding	-	1/9	-	-	-	-	-	-	-	0	0	0.04	0	-	.	.	.	.	.	HC	PHYLOCSF_WEAK	-
7	130051257	7:130051257:T:C	4.984e-06	2	195232	0.0519932	0.685091	0.939505	0.75	ZC3HC1	missense_variant	MODERATE	ENSG00000091732	Transcript	ENST00000358303.9	protein_coding	1/10	-	118	110	37	D/G	gAt/gGt	-	-	0	0	0.99	0.37	tolerated(0.1)	P	P	D	D;D;D;D	.	-	-	-
7	159031828	7:159031828:C:A	2.492e-06	1	195231	-0.64475	0.96886	0.505749	0.75	VIPR2	missense_variant,splice_region_variant	MODERATE	ENSG00000106018	Transcript	ENST00000402066.5	protein_coding	12/13	-	1654	1566	522	E/D	gaG/gaT	COSV100056917	-	0	0	0.7	0.24	deleterious_low_confidence(0.02)	.	.	D	D;D;D	.	-	-	-
7	159031828	7:159031828:C:T	2.492e-06	1	195231	-0.196443	0.96886	0.839325	0.75	VIPR2	splice_region_variant,synonymous_variant	LOW	ENSG00000106018	Transcript	ENST00000402066.5	protein_coding	12/13	-	1654	1566	522	E	gaG/gaA	COSV100056917	-	0	0	0.77	0.23	-	.	.	.	.	.	-	-	-
7	159031973	7:159031973:G:A	2.492e-06	1	195232	2.18216	0.968845	0.0243028	1	VIPR2	stop_gained	HIGH	ENSG00000106018	Transcript	ENST00000402066.5	protein_coding	11/13	-	1577	1489	497	Q/*	Cag/Tag	-	-	0	0	0	0.24	-	.	.	.	.	.	HC	-	-
7	159031979	7:159031979:T:A	4.984e-06	2	195232	-0.32377	0.685093	0.636504	1	VIPR2	stop_gained	HIGH	ENSG00000106018	Transcript	ENST00000402066.5	protein_coding	11/13	-	1571	1483	495	K/*	Aaa/Taa	-	-	0.01	0	0	0.16	-	.	.	.	.	.	HC	-	-
7	159034245	7:159034245:D:1	2.492e-06	1	195220	-0.0536779	0.968856	0.955817	1	VIPR2	frameshift_variant	HIGH	ENSG00000106018	Transcript	ENST00000402066.5	protein_coding	10/13	-	1449-1450	1361-1362	454	P/X	cCA/cA	rs747413054	3.98E-06	0.09	0	0	0	-	.	.	.	.	.	HC	-	-
7	159036788	7:159036788:D:1	4.984e-06	2	195230	-0.801201	0.685094	0.242213	1	VIPR2	frameshift_variant	HIGH	ENSG00000106018	Transcript	ENST00000402066.5	protein_coding	7/13	-	1222-1223	1134-1135	378-379	PR/PX	ccTAga/ccAga	rs1481023979	-	0	0	0	0	-	.	.	.	.	.	HC	-	-
7	159043056	7:159043056:G:T	9.968e-06	4	195232	0.00168264	0.484433	0.997229	1	VIPR2	stop_gained	HIGH	ENSG00000106018	Transcript	ENST00000402066.5	protein_coding	6/13	-	1087	999	333	C/*	tgC/tgA	rs1404619957	3.98E-06	0	0	0	0.02	-	.	.	.	.	.	HC	-	-
7	159058482	7:159058482:D:1	2.492e-06	1	195198	-0.426688	0.968881	0.659653	1	VIPR2	frameshift_variant,splice_region_variant	HIGH	ENSG00000106018	Transcript	ENST00000402066.5	protein_coding	5/13	-	964-965	876-877	292-293	FR/LX	ttCAgg/ttAgg	rs757809723	3.98E-06	0	0	0	0.13	-	.	.	.	.	.	HC	-	-
7	159058496	7:159058496:I:1	2.492e-06	1	195228	1.02783	0.968853	0.288747	1	VIPR2	frameshift_variant	HIGH	ENSG00000106018	Transcript	ENST00000402066.5	protein_coding	5/13	-	951	863	288	I/NX	aTt/aATt	rs767482811	-	0	0	0	0	-	.	.	.	.	.	HC	-	-
7	159058534	7:159058534:G:C	4.984e-06	2	195221	0.00092548	0.6851	0.998922	1	VIPR2	stop_gained	HIGH	ENSG00000106018	Transcript	ENST00000402066.5	protein_coding	5/13	-	913	825	275	Y/*	taC/taG	COSV51110489	-	0	0.05	0	0	-	.	.	.	.	.	HC	-	-
7	159058547	7:159058547:I:1	2.492e-06	1	195228	-0.939642	0.968863	0.332127	1	VIPR2	frameshift_variant	HIGH	ENSG00000106018	Transcript	ENST00000402066.5	protein_coding	5/13	-	900	812	271	Y/LX	tAt/tTAt	-	-	0	0.02	0	0	-	.	.	.	.	.	HC	-	-
7	159103784	7:159103784:I:4	7.476e-06	3	195229	-0.096303	0.559375	0.863311	1	VIPR2	frameshift_variant	HIGH	ENSG00000106018	Transcript	ENST00000402066.5	protein_coding	4/13	-	841	753	251	G/GWX	ggC/ggGTGGC	-	-	-	-	-	-	-	.	.	.	.	.	HC	-	-
7	159103820	7:159103820:C:T	4.984e-06	2	195232	-0.634151	0.68509	0.354631	1	VIPR2	stop_gained	HIGH	ENSG00000106018	Transcript	ENST00000402066.5	protein_coding	4/13	-	805	717	239	W/*	tgG/tgA	-	-	0	0	0	0	-	.	.	.	.	.	HC	-	-
7	159109904	7:159109904:C:T	2.492e-06	1	195232	-1.10745	0.968855	0.25302	1	VIPR2	stop_gained	HIGH	ENSG00000106018	Transcript	ENST00000402066.5	protein_coding	3/13	-	678	590	197	W/*	tGg/tAg	-	-	0.01	0.01	0	0	-	.	.	.	.	.	HC	-	-
7	159142485	7:159142485:D:2	2.492e-05	10	195231	0.0943138	0.306386	0.758215	1	VIPR2	frameshift_variant	HIGH	ENSG00000106018	Transcript	ENST00000402066.5	protein_coding	2/13	-	621-623	533-535	178-179	KC/MX	aAATgt/aTgt	rs945382574	-	0	0	0	0	-	.	.	.	.	.	HC	-	-
7	159142537	7:159142537:D:8	7.482e-06	3	195084	0.15595	0.685047	0.819919	1	VIPR2	frameshift_variant,splice_region_variant	HIGH	ENSG00000106018	Transcript	ENST00000402066.5	protein_coding	2/13	-	563-571	475-483	159-161	VNS/X	GTGAACAGC/C	-	-	-	-	-	-	-	.	.	.	.	.	HC	-	-
7	159144308	7:159144308:A:C	1.744e-05	7	195231	-0.0344627	0.366201	0.925023	0.75	VIPR2	missense_variant	MODERATE	ENSG00000106018	Transcript	ENST00000402066.5	protein_coding	1/13	-	552	464	155	L/R	cTg/cGg	-	-	0	0	0.52	0	deleterious_low_confidence(0.01)	.	.	.	N;N;N	.	-	-	-
7	159144716	7:159144716:C:G	4.984e-06	2	195232	-1.10619	0.968856	0.25356	0.75	VIPR2	missense_variant	MODERATE	ENSG00000106018	Transcript	ENST00000402066.5	protein_coding	1/13	-	144	56	19	S/T	aGt/aCt	rs1340753893	-	0	0	0.01	0.94	deleterious_low_confidence(0)	.	.	.	D;D;N	.	OS	-	-
7	159144720	7:159144720:C:G	4.986e-06	2	195172	0.150294	0.68508	0.826353	1	VIPR2	missense_variant	MODERATE	ENSG00000106018	Transcript	ENST00000402066.5	protein_coding	1/13	-	140	52	18	V/L	Gtg/Ctg	-	-	0	0	0.05	0.95	deleterious_low_confidence(0)	.	.	.	D;D;N	.	HC	-	-
7	159144734	7:159144734:C:T	2.492e-06	1	195232	-0.814152	0.968858	0.400729	1	VIPR2	stop_gained	HIGH	ENSG00000106018	Transcript	ENST00000402066.5	protein_coding	1/13	-	126	38	13	W/*	tGg/tAg	rs1231097598	0	0	0	0	0.01	-	.	.	.	.	.	HC	-	-
7	159144752	7:159144752:I:2	2.492e-06	1	195232	-0.375179	0.968858	0.69858	1	VIPR2	frameshift_variant	HIGH	ENSG00000106018	Transcript	ENST00000402066.5	protein_coding	1/13	-	108	20	7	P/LX	cCc/cTCCc	-	-	-	-	-	-	-	.	.	.	.	.	HC	-	-
8	21966905	8:21966905:G:C	2.492e-06	1	195231	1.72194	0.968848	0.0755188	1	XPO7	missense_variant	MODERATE	ENSG00000130227	Transcript	ENST00000433566.8	protein_coding	2/28	-	125	70	24	D/H	Gac/Cac	-	-	0	0.02	0	0	deleterious(0)	D	D	D	D;D;D	.	-	-	-
8	21969516	8:21969516:C:G	2.492e-06	1	195232	-0.147265	0.968863	0.879189	1	XPO7	missense_variant	MODERATE	ENSG00000130227	Transcript	ENST00000433566.8	protein_coding	3/28	-	257	202	68	L/V	Ctt/Gtt	COSV53018580	-	0	0	0	0	deleterious(0)	D	D	D	D;D;D	.	-	-	-
8	21969535	8:21969535:G:A	9.968e-06	4	195231	0.207509	0.484433	0.668394	1	XPO7	missense_variant	MODERATE	ENSG00000130227	Transcript	ENST00000433566.8	protein_coding	3/28	-	276	221	74	R/H	cGc/cAc	-	-	0	0	0	0.06	deleterious(0.02)	D	D	D	D;D;D	.	-	-	-
8	21971914	8:21971914:A:T	2.492e-06	1	195231	0.610796	0.968863	0.528417	1	XPO7	missense_variant	MODERATE	ENSG00000130227	Transcript	ENST00000433566.8	protein_coding	5/28	-	523	468	156	L/F	ttA/ttT	-	-	0.13	0	0	0.03	deleterious(0.04)	D	D	D	D;D;D	.	-	-	-
8	21974695	8:21974695:A:C	2.492e-06	1	195228	-0.382595	0.968867	0.692926	1	XPO7	missense_variant	MODERATE	ENSG00000130227	Transcript	ENST00000433566.8	protein_coding	6/28	-	576	521	174	K/T	aAg/aCg	rs1247710079	4.56E-06	0	0	0	0	deleterious(0.02)	D	D	D	D;D;D	.	-	-	-
8	21974722	8:21974722:G:A	2.492e-06	1	195232	-0.849257	0.968857	0.380729	1	XPO7	missense_variant	MODERATE	ENSG00000130227	Transcript	ENST00000433566.8	protein_coding	6/28	-	603	548	183	R/H	cGc/cAc	rs1361239839	0	0	0	0	0	deleterious(0)	D	D	D	D;D;D	.	-	-	-
8	21974767	8:21974767:T:C	2.492e-06	1	195218	0.64153	0.968878	0.507884	1	XPO7	missense_variant	MODERATE	ENSG00000130227	Transcript	ENST00000433566.8	protein_coding	6/28	-	648	593	198	L/P	cTa/cCa	-	-	0	0	0	0	deleterious(0)	D	D	D	D;D;D	.	-	-	-
8	21976434	8:21976434:T:A	2.492e-06	1	195232	0.365182	0.968859	0.706234	1	XPO7	missense_variant	MODERATE	ENSG00000130227	Transcript	ENST00000433566.8	protein_coding	7/28	-	734	679	227	C/S	Tgc/Agc	-	-	0	0	0	0	deleterious(0.04)	D	D	D	D;D;D	.	-	-	-
8	21976455	8:21976455:G:A	2.492e-06	1	195232	-0.352782	0.96886	0.715768	1	XPO7	missense_variant	MODERATE	ENSG00000130227	Transcript	ENST00000433566.8	protein_coding	7/28	-	755	700	234	G/S	Ggc/Agc	rs1413382717	-	0.13	0	0	0	deleterious(0)	D	D	D	D;D;D	.	-	-	-
8	21976456	8:21976456:G:T	2.492e-06	1	195232	0.65403	0.968859	0.499644	1	XPO7	missense_variant	MODERATE	ENSG00000130227	Transcript	ENST00000433566.8	protein_coding	7/28	-	756	701	234	G/V	gGc/gTc	-	-	0	0	0	0	deleterious(0)	D	D	D	D;D;D	.	-	-	-
8	21980105	8:21980105:A:G	4.984e-06	2	195232	-0.0422239	0.685091	0.950855	0.75	XPO7	missense_variant	MODERATE	ENSG00000130227	Transcript	ENST00000433566.8	protein_coding	9/28	-	917	862	288	I/V	Atc/Gtc	rs369101261	0	0.5	0	0	0	tolerated(0.06)	B	B	D	D;D;D	.	-	-	-
8	21980130	8:21980130:T:C	2.492e-06	1	195232	-1.29913	0.96886	0.179958	1	XPO7	missense_variant	MODERATE	ENSG00000130227	Transcript	ENST00000433566.8	protein_coding	9/28	-	942	887	296	F/S	tTt/tCt	COSV53017430	-	0.02	0	0	0	deleterious(0)	D	D	D	D;D;D	.	-	-	-
8	21981839	8:21981839:A:T	4.984e-06	2	195232	1.12637	0.685086	0.100151	1	XPO7	missense_variant	MODERATE	ENSG00000130227	Transcript	ENST00000433566.8	protein_coding	10/28	-	1124	1069	357	I/F	Atc/Ttc	rs1431943366	4.01E-06	0	0	0	0	deleterious(0)	D	D	D	D;D;D	.	-	-	-
8	21982784	8:21982784:C:T	9.968e-06	4	195232	0.197972	0.484432	0.682784	1	XPO7	missense_variant	MODERATE	ENSG00000130227	Transcript	ENST00000433566.8	protein_coding	11/28	-	1307	1252	418	R/W	Cgg/Tgg	rs756397172,COSV53010528	-	0	0	0	0	deleterious(0)	D	D	D	D;D;D	.	-	-	-
8	21982796	8:21982796:G:A	2.492e-06	1	195232	-0.412421	0.968866	0.670346	1	XPO7	missense_variant	MODERATE	ENSG00000130227	Transcript	ENST00000433566.8	protein_coding	11/28	-	1319	1264	422	V/M	Gtg/Atg	COSV53020511	-	0	0	0	0	deleterious(0)	D	D	D	D;D;D	.	-	-	-
8	21984662	8:21984662:C:T	1.495e-05	6	195232	-0.11576	0.39554	0.769779	1	XPO7	missense_variant	MODERATE	ENSG00000130227	Transcript	ENST00000433566.8	protein_coding	12/28	-	1352	1297	433	P/S	Ccc/Tcc	rs748991778	8.12E-06	0.01	0	0	0	deleterious(0)	D	D	D	D;D;D	.	-	-	-
8	21984714	8:21984714:T:C	2.492e-06	1	195232	1.27843	0.968854	0.186993	1	XPO7	missense_variant	MODERATE	ENSG00000130227	Transcript	ENST00000433566.8	protein_coding	12/28	-	1404	1349	450	I/T	aTt/aCt	rs1054299243	4.02E-06	0	0	0	0	deleterious(0)	D	D	D	D;D;D	.	-	-	-
8	21984720	8:21984720:G:A	4.984e-06	2	195232	-0.977002	0.685092	0.153844	1	XPO7	missense_variant	MODERATE	ENSG00000130227	Transcript	ENST00000433566.8	protein_coding	12/28	-	1410	1355	452	R/H	cGt/cAt	COSV53018988	-	0.01	0	0	0	deleterious(0)	D	D	D	D;D;D	.	-	-	-
8	21984740	8:21984740:T:C	2.492e-06	1	195232	-0.116614	0.968858	0.904197	1	XPO7	missense_variant	MODERATE	ENSG00000130227	Transcript	ENST00000433566.8	protein_coding	12/28	-	1430	1375	459	C/R	Tgt/Cgt	-	-	0	0	0	0	deleterious(0)	D	D	D	D;D;D	.	-	-	-
8	21985613	8:21985613:T:C	2.492e-06	1	195232	-0.451214	0.968859	0.641419	1	XPO7	missense_variant	MODERATE	ENSG00000130227	Transcript	ENST00000433566.8	protein_coding	13/28	-	1557	1502	501	I/T	aTt/aCt	-	-	0.01	0	0	0	deleterious(0)	D	D	D	D;D;D	.	-	-	-
8	21987224	8:21987224:T:G	2.492e-06	1	195232	0.603672	0.968859	0.533236	1	XPO7	missense_variant	MODERATE	ENSG00000130227	Transcript	ENST00000433566.8	protein_coding	14/28	-	1719	1664	555	F/C	tTt/tGt	-	-	0.04	0	0	0	deleterious(0)	D	D	D	D;D;D	.	-	-	-
8	21987245	8:21987245:A:C	2.492e-06	1	195231	-0.589664	0.968862	0.54278	1	XPO7	missense_variant	MODERATE	ENSG00000130227	Transcript	ENST00000433566.8	protein_coding	14/28	-	1740	1685	562	Y/S	tAc/tCc	rs1437476496	4.01E-06	0	0	0	0	deleterious(0)	D	D	D	D;D;D	.	-	-	-
8	21987245	8:21987245:A:G	2.492e-06	1	195231	0.172021	0.968862	0.859077	1	XPO7	missense_variant	MODERATE	ENSG00000130227	Transcript	ENST00000433566.8	protein_coding	14/28	-	1740	1685	562	Y/C	tAc/tGc	-	-	0	0	0	0	deleterious(0)	D	D	D	D;D;D	.	-	-	-
8	21987854	8:21987854:A:G	2.492e-06	1	195232	0.251757	0.96886	0.794981	1	XPO7	missense_variant	MODERATE	ENSG00000130227	Transcript	ENST00000433566.8	protein_coding	15/28	-	1842	1787	596	K/R	aAa/aGa	-	-	0	0	0	0.01	deleterious(0)	D	D	D	D;D;D	.	-	-	-
8	21989073	8:21989073:C:A	4.984e-06	2	195221	0.948242	0.685086	0.166323	1	XPO7	missense_variant	MODERATE	ENSG00000130227	Transcript	ENST00000433566.8	protein_coding	16/28	-	1916	1861	621	L/M	Ctg/Atg	-	-	0	0	0	0.12	deleterious(0.03)	D	D	D	D;D;D	.	-	-	-
8	21990407	8:21990407:G:A	2.492e-06	1	195232	-0.732846	0.968857	0.449409	0.75	XPO7	splice_region_variant,synonymous_variant	LOW	ENSG00000130227	Transcript	ENST00000433566.8	protein_coding	17/28	-	1990	1935	645	T	acG/acA	rs780802638,COSV99380926	4.01E-06	0	0	0	0.54	-	.	.	.	.	.	-	-	-
8	21990452	8:21990452:C:G	4.985e-06	2	195182	-0.0998013	0.685116	0.884182	0.75	XPO7	intron_variant	MODIFIER	ENSG00000130227	Transcript	ENST00000433566.8	protein_coding	-	17/27	-	-	-	-	-	-	-	0.57	0	0	0.26	-	.	.	.	.	.	-	-	-
8	21990831	8:21990831:G:A	2.492e-06	1	195232	-0.13319	0.968859	0.890659	0.75	XPO7	synonymous_variant	LOW	ENSG00000130227	Transcript	ENST00000433566.8	protein_coding	18/28	-	2011	1956	652	L	ttG/ttA	COSV53016091	-	0.58	0.12	0	0	-	.	.	.	.	.	-	-	-
8	21990872	8:21990872:G:A	4.984e-06	2	195232	0.499806	0.685086	0.465665	1	XPO7	missense_variant	MODERATE	ENSG00000130227	Transcript	ENST00000433566.8	protein_coding	18/28	-	2052	1997	666	R/Q	cGg/cAg	-	-	0	0	0	0.07	deleterious(0)	D	D	D	D;D;D	.	-	-	-
8	21990919	8:21990919:G:C	2.492e-06	1	195228	-0.27053	0.968858	0.780072	0.75	XPO7	missense_variant,splice_region_variant	MODERATE	ENSG00000130227	Transcript	ENST00000433566.8	protein_coding	18/28	-	2099	2044	682	G/R	Gga/Cga	-	-	0	0	0.77	0.94	deleterious(0.02)	D	D	D	D;D;D	.	-	-	-
8	21991910	8:21991910:C:T	9.968e-06	4	195232	-0.289387	0.484432	0.550258	1	XPO7	missense_variant	MODERATE	ENSG00000130227	Transcript	ENST00000433566.8	protein_coding	19/28	-	2142	2087	696	T/I	aCa/aTa	-	-	0	0	0	0	deleterious(0)	D	D	D	D;D;D	.	-	-	-
8	21995521	8:21995521:G:A	2.492e-06	1	195231	0.209084	0.968865	0.829141	0.75	XPO7	missense_variant	MODERATE	ENSG00000130227	Transcript	ENST00000433566.8	protein_coding	21/28	-	2325	2270	757	R/Q	cGg/cAg	rs769149146,COSV99381463	4.12E-06	0.84	0.36	0	0	deleterious(0.02)	P	B	D	D;D;D	.	-	-	-
8	21999154	8:21999154:G:C	4.984e-06	2	195232	0.0862473	0.685087	0.899817	1	XPO7	missense_variant	MODERATE	ENSG00000130227	Transcript	ENST00000433566.8	protein_coding	23/28	-	2550	2495	832	G/A	gGc/gCc	-	-	0.02	0	0	0	deleterious(0.01)	D	D	D	D;D;D	.	-	-	-
8	21999546	8:21999546:A:G	2.492e-06	1	195232	2.28241	0.968846	0.0184838	1	XPO7	missense_variant	MODERATE	ENSG00000130227	Transcript	ENST00000433566.8	protein_coding	24/28	-	2712	2657	886	K/R	aAg/aGg	-	-	0	0	0	0	deleterious(0.01)	D	D	D	D;D;D	.	-	-	-
8	22002135	8:22002135:T:A	4.984e-06	2	195230	-0.0839157	0.685089	0.902512	1	XPO7	missense_variant	MODERATE	ENSG00000130227	Transcript	ENST00000433566.8	protein_coding	25/28	-	2864	2809	937	C/S	Tgc/Agc	rs1212016346	4.10E-06	0	0	0	0	deleterious(0)	D	D	D	D;D;D	.	-	-	-
8	22002235	8:22002235:T:C	4.984e-06	2	195232	-0.0142635	0.685086	0.983389	1	XPO7	missense_variant	MODERATE	ENSG00000130227	Transcript	ENST00000433566.8	protein_coding	25/28	-	2964	2909	970	L/P	cTg/cCg	-	-	0	0	0	0	deleterious(0)	D	D	D	D;D;D	.	-	-	-
8	22003999	8:22003999:G:A	2.492e-06	1	195232	1.06256	0.968861	0.272769	1	XPO7	missense_variant	MODERATE	ENSG00000130227	Transcript	ENST00000433566.8	protein_coding	27/28	-	3197	3142	1048	E/K	Gag/Aag	rs373547054	8.02E-06	0	0	0	0	deleterious(0)	D	D	D	D;D;D	.	-	-	-
8	47961215	8:47961215:G:A	2.492e-06	1	195232	-0.134245	0.968859	0.889798	1	MCM4	splice_donor_variant	HIGH	ENSG00000104738	Transcript	ENST00000649838.1	protein_coding	-	2/17	-	-	-	-	-	-	-	0	0	0	0.87	-	.	.	.	.	.	HC	-	-
8	47961294	8:47961294:G:A	4.984e-06	2	195232	0.137137	0.685095	0.841346	0.75	MCM4	intron_variant	MODIFIER	ENSG00000104738	Transcript	ENST00000649838.1	protein_coding	-	2/17	-	-	-	-	-	-	-	0	0	0.53	0	-	.	.	.	.	.	-	-	-
8	47961538	8:47961538:D:1	7.476e-06	3	195232	0.310365	0.559373	0.579002	1	MCM4	frameshift_variant	HIGH	ENSG00000104738	Transcript	ENST00000649838.1	protein_coding	3/18	-	224-225	93-94	31-32	SS/SX	tcATct/tcAct	rs1221502831	-	0	0	0	0	-	.	.	.	.	.	HC	-	-
8	47961579	8:47961579:D:1	2.492e-06	1	195230	0.306706	0.968863	0.751575	1	MCM4	frameshift_variant	HIGH	ENSG00000104738	Transcript	ENST00000649838.1	protein_coding	3/18	-	265-266	134-135	45	T/X	aCG/aC	-	-	0.01	0	0	0	-	.	.	.	.	.	HC	-	-
8	47961649	8:47961649:D:1	2.492e-06	1	195232	1.24616	0.968854	0.198367	1	MCM4	frameshift_variant	HIGH	ENSG00000104738	Transcript	ENST00000649838.1	protein_coding	3/18	-	335-336	204-205	68-69	LF/LX	ctGTtt/ctGtt	-	-	0	0	0	0	-	.	.	.	.	.	HC	-	-
8	47961665	8:47961665:C:T	4.984e-06	2	195232	-0.516875	0.685088	0.450571	1	MCM4	stop_gained	HIGH	ENSG00000104738	Transcript	ENST00000649838.1	protein_coding	3/18	-	351	220	74	Q/*	Caa/Taa	rs1235010442	4.02E-06	0	0	0	0	-	.	.	.	.	Likely pathogenic	HC	-	-
8	47962052	8:47962052:G:C	4.984e-06	2	195231	-0.692021	0.685093	0.312442	1	MCM4	splice_acceptor_variant	HIGH	ENSG00000104738	Transcript	ENST00000649838.1	protein_coding	-	3/17	-	-	-	-	-	COSV100031973	-	0.47	0.98	0.01	0	-	.	.	.	.	.	HC	-	-
8	47962061	8:47962061:D:2	2.492e-06	1	195227	0.300868	0.968859	0.756152	1	MCM4	frameshift_variant	HIGH	ENSG00000104738	Transcript	ENST00000649838.1	protein_coding	4/18	-	375-377	244-246	82	L/X	CTT/C	-	-	0	0	0	0	-	.	.	.	.	.	HC	-	-
8	47962367	8:47962367:D:4	2.492e-06	1	195229	1.15234	0.968863	0.234293	1	MCM4	frameshift_variant	HIGH	ENSG00000104738	Transcript	ENST00000649838.1	protein_coding	5/18	-	593-597	462-466	154-156	GTD/GX	ggAACAGat/ggAat	-	-	0	0	0	0	-	.	.	.	.	.	HC	-	-
8	47962369	8:47962369:D:1	2.492e-06	1	195229	-0.438281	0.968855	0.651003	1	MCM4	frameshift_variant	HIGH	ENSG00000104738	Transcript	ENST00000649838.1	protein_coding	5/18	-	595-596	464-465	155	T/X	aCA/aC	-	-	0	0	0	0	-	.	.	.	.	.	HC	-	-
8	47962845	8:47962845:C:T	2.492e-06	1	195217	1.59726	0.968862	0.099232	1	MCM4	stop_gained	HIGH	ENSG00000104738	Transcript	ENST00000649838.1	protein_coding	6/18	-	714	583	195	Q/*	Caa/Taa	-	-	0	0	0.07	0	-	.	.	.	.	.	HC	-	-
8	47962848	8:47962848:C:T	2.492e-06	1	195208	1.46477	0.96883	0.130563	1	MCM4	stop_gained	HIGH	ENSG00000104738	Transcript	ENST00000649838.1	protein_coding	6/18	-	717	586	196	R/*	Cga/Tga	rs769146463,COSV50629705	8.28E-06	0	0	0	0	-	.	.	.	.	.	HC	-	-
8	47962859	8:47962859:G:C	2.493e-06	1	195185	0.438469	0.968852	0.650862	0.75	MCM4	missense_variant,splice_region_variant	MODERATE	ENSG00000104738	Transcript	ENST00000649838.1	protein_coding	6/18	-	728	597	199	E/D	gaG/gaC	-	-	0	0	0	0.58	tolerated(0.18)	.	.	D	D;D;D	.	-	-	-
8	47964657	8:47964657:A:G	9.968e-06	4	195224	-0.152222	0.484433	0.753349	0.75	MCM4	synonymous_variant	LOW	ENSG00000104738	Transcript	ENST00000649838.1	protein_coding	8/18	-	908	777	259	Q	caA/caG	-	-	0	0	0.97	0	-	.	.	.	.	.	-	-	-
8	47966278	8:47966278:G:A	4.984e-06	2	195231	0.850971	0.685086	0.214187	0.75	MCM4	synonymous_variant	LOW	ENSG00000104738	Transcript	ENST00000649838.1	protein_coding	9/18	-	1055	924	308	V	gtG/gtA	rs771947838	-	0	0	0.72	0	-	.	.	.	.	.	-	-	-
8	47967382	8:47967382:D:1	4.984e-06	2	195223	-0.051799	0.685094	0.939731	1	MCM4	frameshift_variant	HIGH	ENSG00000104738	Transcript	ENST00000649838.1	protein_coding	10/18	-	1202-1203	1071-1072	357-358	SP/SX	tcTCcg/tcTcg	rs779288901	7.96E-06	0	0.01	0	0	-	.	.	.	.	.	HC	-	-
8	47969806	8:47969806:C:T	2.492e-06	1	195232	0.784009	0.96886	0.418397	1	MCM4	stop_gained	HIGH	ENSG00000104738	Transcript	ENST00000649838.1	protein_coding	12/18	-	1437	1306	436	R/*	Cga/Tga	rs1470097733,COSV50621053	3.98E-06	0	0.08	0.01	0	-	.	.	.	.	.	HC	-	-
8	47969835	8:47969835:D:2	2.492e-06	1	195227	-0.224555	0.968872	0.816717	1	MCM4	frameshift_variant	HIGH	ENSG00000104738	Transcript	ENST00000649838.1	protein_coding	12/18	-	1466-1468	1335-1337	445-446	RV/RX	agAGTg/agAg	-	-	0	0	0	0	-	.	.	.	.	.	HC	-	-
8	47969971	8:47969971:D:11	2.492e-06	1	195218	0.888293	0.968855	0.359224	1	MCM4	frameshift_variant	HIGH	ENSG00000104738	Transcript	ENST00000649838.1	protein_coding	12/18	-	1602-1613	1471-1482	491-494	KELS/X	AAGGAACTTTCC/A	-	-	-	-	-	-	-	.	.	.	.	.	HC	-	-
8	47970509	8:47970509:A:T	2.492e-06	1	195231	-0.605578	0.968863	0.531946	1	MCM4	splice_acceptor_variant	HIGH	ENSG00000104738	Transcript	ENST00000649838.1	protein_coding	-	12/17	-	-	-	-	-	-	-	0.32	0.95	0	0	-	.	.	.	.	.	HC	-	-
8	47970608	8:47970608:D:1	2.492e-06	1	195232	0.391178	0.968861	0.686396	1	MCM4	frameshift_variant	HIGH	ENSG00000104738	Transcript	ENST00000649838.1	protein_coding	13/18	-	1786-1787	1655-1656	552	D/X	gAC/gA	-	-	0	0	0	0	-	.	.	.	.	.	HC	-	-
8	47970622	8:47970622:D:5	2.492e-06	1	195230	-0.993972	0.968864	0.304933	1	MCM4	frameshift_variant	HIGH	ENSG00000104738	Transcript	ENST00000649838.1	protein_coding	13/18	-	1800-1805	1669-1674	557-558	KS/X	AAGTCC/A	-	-	-	-	-	-	-	.	.	.	.	.	HC	-	-
8	47970685	8:47970685:D:2	1.246e-05	5	195232	-0.00497599	0.433292	0.990837	1	MCM4	frameshift_variant	HIGH	ENSG00000104738	Transcript	ENST00000649838.1	protein_coding	13/18	-	1863-1865	1732-1734	578	G/X	GGC/G	rs1200738427	-	0.16	0	0	0	-	.	.	.	.	.	HC	-	-
8	47970789	8:47970789:I:2	2.492e-06	1	195232	-0.949707	0.968858	0.326972	1	MCM4	frameshift_variant	HIGH	ENSG00000104738	Transcript	ENST00000649838.1	protein_coding	13/18	-	1967	1836	612	C/CX	tgC/tgCTG	-	-	-	-	-	-	-	.	.	.	.	.	HC	-	-
8	47970828	8:47970828:A:G	2.492e-06	1	195228	1.33554	0.968854	0.168058	0.75	MCM4	synonymous_variant	LOW	ENSG00000104738	Transcript	ENST00000649838.1	protein_coding	13/18	-	2006	1875	625	R	agA/agG	-	-	0	0	0.53	0.01	-	.	.	.	.	.	-	-	-
8	47970859	8:47970859:D:2	2.492e-05	10	195227	-0.0970106	0.306392	0.751531	1	MCM4	frameshift_variant	HIGH	ENSG00000104738	Transcript	ENST00000649838.1	protein_coding	13/18	-	2037-2039	1906-1908	636	T/X	ACT/A	rs768729614	4.12E-06	0	0	0	0	-	.	.	.	.	.	HC	-	-
8	47971418	8:47971418:D:1	2.492e-06	1	195207	0.458888	0.968845	0.635754	1	MCM4	frameshift_variant	HIGH	ENSG00000104738	Transcript	ENST00000649838.1	protein_coding	14/18	-	2132-2133	2001-2002	667-668	PK/PX	ccTAaa/ccTaa	-	-	0	0	0	0.02	-	.	.	.	.	.	HC	-	-
8	47972902	8:47972902:I:1	4.984e-06	2	195230	-0.0899727	0.685094	0.895515	1	MCM4	frameshift_variant	HIGH	ENSG00000104738	Transcript	ENST00000649838.1	protein_coding	15/18	-	2228	2097	699	Y/YX	taT/taTG	-	-	0	0	0	0	-	.	.	.	.	.	HC	-	-
8	47972954	8:47972954:C:T	2.492e-06	1	195231	1.17002	0.968853	0.22719	1	MCM4	stop_gained	HIGH	ENSG00000104738	Transcript	ENST00000649838.1	protein_coding	15/18	-	2280	2149	717	Q/*	Cag/Tag	-	-	0	0	0	0	-	.	.	.	.	.	HC	-	-
8	47975727	8:47975727:D:2	2.492e-06	1	195222	1.10129	0.968844	0.255662	1	MCM4	frameshift_variant	HIGH	ENSG00000104738	Transcript	ENST00000649838.1	protein_coding	17/18	-	2632-2634	2501-2503	834-835	TS/TX	aCCTct/aCct	-	-	0	0	0	0	-	.	.	.	.	.	HC	-	-
8	47975764	8:47975764:I:1	2.492e-06	1	195229	-1.31622	0.968863	0.174299	1	MCM4	frameshift_variant	HIGH	ENSG00000104738	Transcript	ENST00000649838.1	protein_coding	17/18	-	2669	2538	846	L/LX	ttG/ttGA	COSV50631198	-	0.02	0	0	0	-	.	.	.	.	.	HC	-	-
8	55773683	8:55773683:D:1	7.477e-06	3	195217	-0.131394	0.559378	0.814292	1	TGS1	frameshift_variant	HIGH	ENSG00000137574	Transcript	ENST00000260129.6	protein_coding	1/13	-	238-239	65-66	22	C/X	tGT/tG	-	-	0	0	0	0	-	.	.	.	.	.	HC	-	-
8	55773706	8:55773706:D:1	7.477e-06	3	195216	-0.177512	0.559374	0.750986	1	TGS1	frameshift_variant	HIGH	ENSG00000137574	Transcript	ENST00000260129.6	protein_coding	1/13	-	261-262	88-89	30	R/X	AGg/Ag	-	-	0	0	0	0	-	.	.	.	.	.	HC	-	-
8	55785844	8:55785844:G:T	4.984e-06	2	195231	-0.292812	0.685097	0.669086	1	TGS1	stop_gained	HIGH	ENSG00000137574	Transcript	ENST00000260129.6	protein_coding	3/13	-	465	292	98	G/*	Gga/Tga	rs1383810215	-	0	0	0.04	0.09	-	.	.	.	.	.	HC	-	-
8	55786274	8:55786274:D:2	4.497e-05	18	194743	-0.485899	0.228378	0.0333709	1	TGS1	frameshift_variant	HIGH	ENSG00000137574	Transcript	ENST00000260129.6	protein_coding	4/13	-	549-551	376-378	126	K/X	AAG/A	rs766836591	5.35E-06	0.01	0.09	0	0	-	.	.	.	.	.	HC	-	-
8	55786276	8:55786276:I:1	4.997e-06	2	194727	-0.0120871	0.684983	0.985921	1	TGS1	frameshift_variant	HIGH	ENSG00000137574	Transcript	ENST00000260129.6	protein_coding	4/13	-	551	378	126	K/KX	aaG/aaGA	rs768753729	-	0	0.03	0	0	-	.	.	.	.	.	HC	-	-
8	55786294	8:55786294:D:4	2.498e-06	1	194755	-0.447291	0.968916	0.644339	1	TGS1	frameshift_variant	HIGH	ENSG00000137574	Transcript	ENST00000260129.6	protein_coding	4/13	-	569-573	396-400	132-134	KYL/KX	aaATACTta/aaAta	-	-	0.01	0	0	0	-	.	.	.	.	.	HC	-	-
8	55786331	8:55786331:D:1	4.985e-06	2	195203	-1.24399	0.68508	0.0693966	1	TGS1	frameshift_variant	HIGH	ENSG00000137574	Transcript	ENST00000260129.6	protein_coding	4/13	-	606-607	433-434	145	E/X	GAa/Ga	-	-	0	0	0	0	-	.	.	.	.	.	HC	-	-
8	55786405	8:55786405:T:G	7.476e-06	3	195224	0.482495	0.559371	0.388377	1	TGS1	stop_gained	HIGH	ENSG00000137574	Transcript	ENST00000260129.6	protein_coding	4/13	-	680	507	169	Y/*	taT/taG	rs139445119	3.99E-06	0	0	0	0	-	.	.	.	.	.	HC	-	-
8	55786492	8:55786492:G:A	2.492e-06	1	195232	-0.786856	0.96886	0.416709	1	TGS1	stop_gained	HIGH	ENSG00000137574	Transcript	ENST00000260129.6	protein_coding	4/13	-	767	594	198	W/*	tgG/tgA	-	-	0	0	0	0	-	.	.	.	.	.	HC	-	-
8	55786504	8:55786504:D:1	2.492e-06	1	195232	0.813535	0.968868	0.401091	1	TGS1	frameshift_variant	HIGH	ENSG00000137574	Transcript	ENST00000260129.6	protein_coding	4/13	-	779-780	606-607	202-203	WN/WX	tgGAat/tgGat	-	-	0	0	0	0	-	.	.	.	.	.	HC	-	-
8	55786514	8:55786514:I:2	2.492e-06	1	195231	1.33903	0.968857	0.166952	1	TGS1	frameshift_variant	HIGH	ENSG00000137574	Transcript	ENST00000260129.6	protein_coding	4/13	-	789	616	206	G/GX	Gga/GGAga	-	-	-	-	-	-	-	.	.	.	.	.	HC	-	-
8	55786581	8:55786581:G:A	9.968e-06	4	195231	-0.125079	0.484433	0.796255	1	TGS1	stop_gained	HIGH	ENSG00000137574	Transcript	ENST00000260129.6	protein_coding	4/13	-	856	683	228	W/*	tGg/tAg	-	-	0	0	0	0	-	.	.	.	.	.	HC	-	-
8	55786604	8:55786604:G:T	4.984e-06	2	195230	-0.559351	0.68509	0.414236	1	TGS1	stop_gained	HIGH	ENSG00000137574	Transcript	ENST00000260129.6	protein_coding	4/13	-	879	706	236	E/*	Gaa/Taa	COSV52698012	-	0	0	0	0	-	.	.	.	.	.	HC	-	-
8	55786663	8:55786663:G:A	2.492e-06	1	195232	-1.04593	0.968858	0.280346	1	TGS1	stop_gained	HIGH	ENSG00000137574	Transcript	ENST00000260129.6	protein_coding	4/13	-	938	765	255	W/*	tgG/tgA	-	-	0	0	0	0	-	.	.	.	.	.	HC	-	-
8	55786738	8:55786738:D:5	2.492e-06	1	195231	0.218127	0.968865	0.821873	1	TGS1	frameshift_variant	HIGH	ENSG00000137574	Transcript	ENST00000260129.6	protein_coding	4/13	-	1013-1018	840-845	280-282	DDK/DX	gaTGACAAg/gaTg	-	-	-	-	-	-	-	.	.	.	.	.	HC	-	-
8	55786831	8:55786831:D:1	2.492e-06	1	195232	0.476337	0.968863	0.62297	1	TGS1	frameshift_variant	HIGH	ENSG00000137574	Transcript	ENST00000260129.6	protein_coding	4/13	-	1106-1107	933-934	311-312	DK/DX	gaTAag/gaTag	-	-	0	0	0	0	-	.	.	.	.	.	HC	-	-
8	55786873	8:55786873:D:1	4.984e-06	2	195231	0.778091	0.685087	0.256061	1	TGS1	frameshift_variant	HIGH	ENSG00000137574	Transcript	ENST00000260129.6	protein_coding	4/13	-	1148-1149	975-976	325-326	KL/KX	aaACtg/aaAtg	-	-	0	0	0	0	-	.	.	.	.	.	HC	-	-
8	55786905	8:55786905:T:G	2.492e-06	1	195232	0.46808	0.968859	0.629007	1	TGS1	stop_gained	HIGH	ENSG00000137574	Transcript	ENST00000260129.6	protein_coding	4/13	-	1180	1007	336	L/*	tTa/tGa	-	-	0	0	0	0	-	.	.	.	.	.	HC	-	-
8	55786922	8:55786922:I:2	2.492e-06	1	195231	1.17245	0.96886	0.226227	1	TGS1	frameshift_variant	HIGH	ENSG00000137574	Transcript	ENST00000260129.6	protein_coding	4/13	-	1197	1024	342	H/HX	Cat/CATat	-	-	-	-	-	-	-	.	.	.	.	.	HC	-	-
8	55786957	8:55786957:I:1	2.492e-06	1	195231	-1.27604	0.968856	0.187822	1	TGS1	frameshift_variant	HIGH	ENSG00000137574	Transcript	ENST00000260129.6	protein_coding	4/13	-	1232	1059	353	S/SX	agC/agCT	-	-	0	0	0	0	-	.	.	.	.	.	HC	-	-
8	55786959	8:55786959:I:11	2.492e-06	1	195232	-1.27602	0.96886	0.187829	1	TGS1	stop_gained,frameshift_variant	HIGH	ENSG00000137574	Transcript	ENST00000260129.6	protein_coding	4/13	-	1234	1061	354	K/K*S*X	aAa/aAGTGAAGTTAGGa	-	-	-	-	-	-	-	.	.	.	.	.	HC	-	-
8	55787025	8:55787025:C:G	2.492e-06	1	195225	1.78601	0.968848	0.0652661	1	TGS1	stop_gained	HIGH	ENSG00000137574	Transcript	ENST00000260129.6	protein_coding	4/13	-	1300	1127	376	S/*	tCa/tGa	-	-	0	0	0	0	-	.	.	.	.	.	HC	-	-
8	55787035	8:55787035:D:10	2.243e-05	9	195189	0.245703	0.342547	0.4732	1	TGS1	frameshift_variant	HIGH	ENSG00000137574	Transcript	ENST00000260129.6	protein_coding	4/13	-	1310-1320	1137-1147	379-383	NTNTD/NX	aaTACAAACACAGac/aaTac	rs763986488	0	-	-	-	-	-	.	.	.	.	.	HC	-	-
8	55790213	8:55790213:I:1	2.492e-06	1	195231	0.947429	0.968858	0.328134	1	TGS1	frameshift_variant	HIGH	ENSG00000137574	Transcript	ENST00000260129.6	protein_coding	5/13	-	1367	1194	398	S/SX	agC/agCA	-	-	0.01	0	0	0	-	.	.	.	.	.	HC	-	-
8	55790269	8:55790269:D:1	9.969e-06	4	195203	-0.324531	0.484355	0.502842	1	TGS1	frameshift_variant	HIGH	ENSG00000137574	Transcript	ENST00000260129.6	protein_coding	5/13	-	1423-1424	1250-1251	417	P/X	cCT/cC	-	-	0	0	0	0	-	.	.	.	.	.	HC	-	-
8	55792743	8:55792743:I:1	2.492e-06	1	195229	-0.578573	0.968866	0.550398	1	TGS1	frameshift_variant	HIGH	ENSG00000137574	Transcript	ENST00000260129.6	protein_coding	6/13	-	1499	1326	442	D/DX	gaC/gaCA	-	-	0	0	0.1	0	-	.	.	.	.	.	HC	-	-
8	55792775	8:55792775:C:G	2.492e-06	1	195221	-0.0816525	0.968867	0.932837	1	TGS1	stop_gained	HIGH	ENSG00000137574	Transcript	ENST00000260129.6	protein_coding	6/13	-	1531	1358	453	S/*	tCa/tGa	-	-	0	0	0	0	-	.	.	.	.	.	HC	-	-
8	55796046	8:55796046:I:1	9.968e-06	4	195222	-0.799836	0.484431	0.0987234	1	TGS1	frameshift_variant	HIGH	ENSG00000137574	Transcript	ENST00000260129.6	protein_coding	7/13	-	1609	1436	479	S/SX	tCt/tCTt	rs772352660	7.96E-06	0	0	0	0	-	.	.	.	.	.	HC	-	-
8	55796144	8:55796144:C:G	2.493e-06	1	195188	-0.578052	0.968881	0.550763	0.75	TGS1	missense_variant	MODERATE	ENSG00000137574	Transcript	ENST00000260129.6	protein_coding	7/13	-	1707	1534	512	L/V	Ctg/Gtg	COSV99485842	-	0	0	0.66	0	tolerated(0.06)	D	P	N	N	.	-	-	-
8	55799046	8:55799046:I:2	2.492e-06	1	195232	0.334732	0.968858	0.729725	1	TGS1	frameshift_variant	HIGH	ENSG00000137574	Transcript	ENST00000260129.6	protein_coding	8/13	-	1848	1675	559	G/GX	Ggt/GGTgt	-	-	-	-	-	-	-	.	.	.	.	.	HC	-	-
8	55799103	8:55799103:D:1	2.492e-06	1	195232	-0.111534	0.968863	0.908351	1	TGS1	frameshift_variant	HIGH	ENSG00000137574	Transcript	ENST00000260129.6	protein_coding	8/13	-	1905-1906	1732-1733	578	S/X	TCa/Ta	-	-	0	0	0	0	-	.	.	.	.	.	HC	-	-
8	55799173	8:55799173:D:1	7.476e-06	3	195232	-1.07995	0.559372	0.0535271	1	TGS1	frameshift_variant	HIGH	ENSG00000137574	Transcript	ENST00000260129.6	protein_coding	8/13	-	1975-1976	1802-1803	601	D/X	gAT/gA	rs769463533	3.98E-06	0	0	0	0	-	.	.	.	.	.	HC	-	-
8	55799180	8:55799180:D:4	2.492e-06	1	195231	0.467039	0.968866	0.629773	1	TGS1	frameshift_variant	HIGH	ENSG00000137574	Transcript	ENST00000260129.6	protein_coding	8/13	-	1982-1986	1809-1813	603-605	VTQ/VX	gtTACTCaa/gtTaa	-	-	0	0	0	0	-	.	.	.	.	.	HC	-	-
8	55802537	8:55802537:D:2	2.492e-06	1	195229	1.32283	0.968863	0.172148	1	TGS1	frameshift_variant	HIGH	ENSG00000137574	Transcript	ENST00000260129.6	protein_coding	9/13	-	2103-2105	1930-1932	644	L/X	CTG/C	-	-	0	0	0.08	0	-	.	.	.	.	.	HC	-	-
8	55811033	8:55811033:D:1	2.492e-06	1	195232	-0.481222	0.968858	0.619408	1	TGS1	frameshift_variant	HIGH	ENSG00000137574	Transcript	ENST00000260129.6	protein_coding	11/13	-	2469-2470	2296-2297	766	W/X	TGg/Tg	-	-	0	0	0	0	-	.	.	.	.	.	HC	-	-
8	55813118	8:55813118:G:C	1.246e-05	5	195205	-0.463928	0.433284	0.284294	0.75	TGS1	missense_variant,splice_region_variant	MODERATE	ENSG00000137574	Transcript	ENST00000260129.6	protein_coding	12/13	-	2612	2439	813	Q/H	caG/caC	rs770291384	8.09E-06	0	0	0	0.82	deleterious(0)	D	D	D	D	.	-	-	-
8	70058691	8:70058691:D:1	2.492e-06	1	195229	-0.0844208	0.968864	0.930565	1	PRDM14	frameshift_variant	HIGH	ENSG00000147596	Transcript	ENST00000276594.3	protein_coding	6/8	-	1461-1462	1334-1335	445	D/X	gAC/gC	-	-	0	0	0	0	-	.	.	.	.	.	HC	-	-
8	70058711	8:70058711:G:A	2.492e-06	1	195216	0.378791	0.968862	0.695823	1	PRDM14	stop_gained	HIGH	ENSG00000147596	Transcript	ENST00000276594.3	protein_coding	6/8	-	1442	1315	439	R/*	Cga/Tga	COSV52571112	-	0	0	0	0	-	.	.	.	.	.	HC	-	-
8	70066311	8:70066311:G:T	1.744e-05	7	195232	0.225729	0.395539	0.568211	1	PRDM14	stop_gained	HIGH	ENSG00000147596	Transcript	ENST00000276594.3	protein_coding	5/8	-	1234	1107	369	C/*	tgC/tgA	-	-	0	0	0	0	-	.	.	.	.	.	HC	-	-
8	70068230	8:70068230:C:T	2.492e-06	1	195231	-0.505769	0.968864	0.601655	0.75	PRDM14	splice_region_variant,synonymous_variant	LOW	ENSG00000147596	Transcript	ENST00000276594.3	protein_coding	4/8	-	1039	912	304	E	gaG/gaA	-	-	0	0	0.57	0.9	-	.	.	.	.	.	-	-	-
8	70068259	8:70068259:D:5	2.492e-06	1	195226	-0.335917	0.968876	0.728811	1	PRDM14	frameshift_variant	HIGH	ENSG00000147596	Transcript	ENST00000276594.3	protein_coding	4/8	-	1005-1010	878-883	293-295	VKT/DX	gTGAAGAcc/gAcc	-	-	-	-	-	-	-	.	.	.	.	.	HC	-	-
8	70068298	8:70068298:D:1	2.492e-06	1	195232	0.324877	0.968863	0.737386	1	PRDM14	frameshift_variant	HIGH	ENSG00000147596	Transcript	ENST00000276594.3	protein_coding	4/8	-	970-971	843-844	281-282	GP/GX	ggGCcc/ggCcc	-	-	0.02	0	0.19	0	-	.	.	.	.	.	HC	-	-
8	70068304	8:70068304:D:1	2.492e-06	1	195230	0.546634	0.968865	0.572618	1	PRDM14	frameshift_variant	HIGH	ENSG00000147596	Transcript	ENST00000276594.3	protein_coding	4/8	-	964-965	837-838	279-280	RF/SX	agGTtt/agTtt	-	-	0.03	0	0.28	0	-	.	.	.	.	.	HC	-	-
8	70069186	8:70069186:G:A	7.476e-06	3	195229	0.78333	0.559372	0.161403	0.75	PRDM14	synonymous_variant	LOW	ENSG00000147596	Transcript	ENST00000276594.3	protein_coding	2/8	-	802	675	225	G	ggC/ggT	rs749236694	5.37E-06	0	0	0.82	0.17	-	.	.	.	.	.	-	-	-
8	70069719	8:70069719:C:A	2.492e-06	1	195232	-0.241152	0.968859	0.803436	1	PRDM14	stop_gained	HIGH	ENSG00000147596	Transcript	ENST00000276594.3	protein_coding	2/8	-	269	142	48	E/*	Gaa/Taa	-	-	0.01	0	0.28	0	-	.	.	.	.	.	HC	-	-
8	73009043	8:73009043:D:1	2.492e-06	1	195230	2.34335	0.968849	0.0155772	1	TERF1	frameshift_variant	HIGH	ENSG00000147601	Transcript	ENST00000678860.1	protein_coding	1/10	-	180-181	157-158	53	A/X	GCc/Gc	-	-	0	0	0	0	-	.	.	.	.	.	HC	-	-
8	73009054	8:73009054:I:2	7.526e-06	3	193919	1.93222	0.559179	0.00054947	1	TERF1	frameshift_variant	HIGH	ENSG00000147601	Transcript	ENST00000678860.1	protein_coding	1/10	-	191	168	56	E/EX	gaG/gaGGA	COSV52578902	-	-	-	-	-	-	.	.	.	.	.	HC	-	-
8	73009206	8:73009206:G:A	2.492e-06	1	195232	2.81057	0.968839	0.00372054	1	TERF1	splice_donor_variant	HIGH	ENSG00000147601	Transcript	ENST00000678860.1	protein_coding	-	1/9	-	-	-	-	-	-	-	0	0	0.05	0.98	-	.	.	.	.	.	HC	-	-
8	73022297	8:73022297:D:1	1.248e-05	5	194936	0.717635	0.433338	0.0977108	1	TERF1	frameshift_variant	HIGH	ENSG00000147601	Transcript	ENST00000678860.1	protein_coding	4/10	-	642-643	619-620	207	H/X	CAt/Ct	rs1563460450	4.54E-06	0	0	0	0	-	.	.	.	.	.	HC	PHYLOCSF_WEAK	-
8	73022297	8:73022297:D:2	2.496e-06	1	194932	-1.44827	0.968975	0.135009	1	TERF1	frameshift_variant	HIGH	ENSG00000147601	Transcript	ENST00000678860.1	protein_coding	4/10	-	642-644	619-621	207	H/X	CAT/C	rs1220699867	4.54E-06	0	0	0	0	-	.	.	.	.	.	HC	PHYLOCSF_WEAK	-
8	73024849	8:73024849:D:2	7.479e-06	3	195147	1.56674	0.55935	0.00509507	1	TERF1	frameshift_variant	HIGH	ENSG00000147601	Transcript	ENST00000678860.1	protein_coding	5/10	-	675-677	652-654	218	I/X	ATC/A	-	-	0.01	0.02	0	0	-	.	.	.	.	.	HC	-	-
8	73024918	8:73024918:D:2	7.48e-06	3	195124	1.817	0.559399	0.00116189	1	TERF1	frameshift_variant	HIGH	ENSG00000147601	Transcript	ENST00000678860.1	protein_coding	5/10	-	744-746	721-723	241	K/X	AAG/A	-	-	0	0	0.04	0	-	.	.	.	.	.	HC	-	-
8	73024962	8:73024962:D:1	2.494e-06	1	195049	3.17076	0.968892	0.00106595	1	TERF1	frameshift_variant	HIGH	ENSG00000147601	Transcript	ENST00000678860.1	protein_coding	5/10	-	788-789	765-766	255-256	FL/FX	ttTCta/ttTta	-	-	0	0	0	0	-	.	.	.	.	.	HC	-	-
8	73027025	8:73027025:D:2	2.492e-06	1	195222	2.15789	0.968829	0.0259274	1	TERF1	frameshift_variant	HIGH	ENSG00000147601	Transcript	ENST00000678860.1	protein_coding	6/10	-	883-885	860-862	287-288	TE/TX	aCTGaa/aCaa	rs1286938923	4.01E-06	0	0	0	0.02	-	.	.	.	.	.	HC	PHYLOCSF_WEAK	-
8	73027051	8:73027051:D:1	2.493e-06	1	195154	0.504649	0.96888	0.602467	1	TERF1	frameshift_variant,splice_region_variant	HIGH	ENSG00000147601	Transcript	ENST00000678860.1	protein_coding	6/10	-	909-910	886-887	296	R/X	AGg/Ag	-	-	0	0	0.19	1	-	.	.	.	.	.	HC	PHYLOCSF_WEAK	-
8	73030335	8:73030335:G:C	4.985e-06	2	195211	0.25409	0.685064	0.710713	0.75	TERF1	intron_variant	MODIFIER	ENSG00000147601	Transcript	ENST00000678860.1	protein_coding	-	6/9	-	-	-	-	-	rs904609555	-	0.47	0.79	0	0	-	.	.	.	.	.	-	-	-
8	73030375	8:73030375:G:A	2.492e-06	1	195224	0.126492	0.968848	0.896124	0.75	TERF1	intron_variant	MODIFIER	ENSG00000147601	Transcript	ENST00000678860.1	protein_coding	-	6/9	-	-	-	-	-	-	-	0.14	0	0.62	0.36	-	.	.	.	.	.	-	-	-
8	73032091	8:73032091:D:1	2.492e-06	1	195225	0.919052	0.968856	0.342828	1	TERF1	frameshift_variant	HIGH	ENSG00000147601	Transcript	ENST00000678860.1	protein_coding	7/10	-	960-961	937-938	313	Q/X	CAa/Ca	-	-	0	0	0	0.02	-	.	.	.	.	.	HC	PHYLOCSF_WEAK	-
8	73039119	8:73039119:D:7	2.495e-06	1	195001	2.72116	0.968875	0.00497653	1	TERF1	frameshift_variant	HIGH	ENSG00000147601	Transcript	ENST00000678860.1	protein_coding	9/10	-	1096-1103	1073-1080	358-360	TKK/X	aCAAAAAAG/aC	-	-	-	-	-	-	-	.	.	.	.	.	HC	PHYLOCSF_WEAK	-
9	894196	9:894196:G:C	2.492e-06	1	195231	0.975324	0.968864	0.314096	1	DMRT1	splice_donor_variant	HIGH	ENSG00000137090	Transcript	ENST00000382276.8	protein_coding	-	3/4	-	-	-	-	-	-	-	0	0	0.08	0.98	-	.	.	.	.	.	HC	-	-
9	34093295	9:34093295:G:A	2.492e-06	1	195232	-0.125739	0.968862	0.89674	1	DCAF12	stop_gained	HIGH	ENSG00000198876	Transcript	ENST00000361264.9	protein_coding	7/9	-	1282	1015	339	R/*	Cga/Tga	rs1276644935,COSV63513894	-	0	0	0	0.13	-	.	.	.	.	.	HC	-	-
9	34096717	9:34096717:D:4	9.97e-06	4	195188	-0.297669	0.559382	0.59463	1	DCAF12	frameshift_variant,splice_region_variant	HIGH	ENSG00000198876	Transcript	ENST00000361264.9	protein_coding	6/9	-	1123-1127	856-860	286-287	SK/X	TCTAAg/Ag	-	-	0	0	0.09	0	-	.	.	.	.	.	HC	-	-
9	34096717	9:34096717:T:C	2.493e-06	1	195186	-0.0899489	0.968872	0.926032	0.75	DCAF12	missense_variant,splice_region_variant	MODERATE	ENSG00000198876	Transcript	ENST00000361264.9	protein_coding	6/9	-	1127	860	287	K/R	aAg/aGg	-	-	0	0	0	0.74	tolerated(1)	B	B	N	D	.	-	-	-
9	34096720	9:34096720:G:C	1.994e-05	8	195192	-0.0100945	0.366204	0.978009	0.75	DCAF12	missense_variant	MODERATE	ENSG00000198876	Transcript	ENST00000361264.9	protein_coding	6/9	-	1124	857	286	S/C	tCt/tGt	rs774034512	-	0	0	0.67	0	tolerated(0.14)	B	B	N	D	.	-	-	-
9	34098429	9:34098429:I:2	4.984e-06	2	195231	-0.290336	0.685096	0.67172	1	DCAF12	frameshift_variant	HIGH	ENSG00000198876	Transcript	ENST00000361264.9	protein_coding	5/9	-	957	690	230	P/PX	ccT/ccCCT	-	-	-	-	-	-	-	.	.	.	.	.	HC	-	-
9	34098444	9:34098444:D:2	4.984e-06	2	195222	-0.521113	0.685096	0.446871	1	DCAF12	frameshift_variant	HIGH	ENSG00000198876	Transcript	ENST00000361264.9	protein_coding	5/9	-	940-942	673-675	225	N/X	AAT/T	-	-	0	0	0	0	-	.	.	.	.	.	HC	-	-
9	34098495	9:34098495:D:1	2.492e-06	1	195232	-0.172485	0.968858	0.858701	1	DCAF12	frameshift_variant	HIGH	ENSG00000198876	Transcript	ENST00000361264.9	protein_coding	5/9	-	890-891	623-624	208	G/X	gGA/gA	-	-	0	0	0	0	-	.	.	.	.	.	HC	-	-
9	34107394	9:34107394:G:A	4.984e-06	2	195230	0.237491	0.685095	0.728852	1	DCAF12	stop_gained	HIGH	ENSG00000198876	Transcript	ENST00000361264.9	protein_coding	3/9	-	772	505	169	R/*	Cga/Tga	-	-	0	0	0	0	-	.	.	.	.	.	HC	-	-
9	34125065	9:34125065:C:T	2.492e-06	1	195232	-0.51213	0.96886	0.597091	1	DCAF12	stop_gained	HIGH	ENSG00000198876	Transcript	ENST00000361264.9	protein_coding	2/9	-	558	291	97	W/*	tgG/tgA	rs1371317267	-	0	0	0	0	-	.	.	.	.	.	HC	-	-
9	34125078	9:34125078:D:2	2.492e-06	1	195232	0.188299	0.968858	0.845901	1	DCAF12	frameshift_variant	HIGH	ENSG00000198876	Transcript	ENST00000361264.9	protein_coding	2/9	-	543-545	276-278	92-93	VF/VX	gtGTTt/gtTt	-	-	0	0	0	0	-	.	.	.	.	.	HC	-	-
9	34126525	9:34126525:G:T	1.496e-05	6	195125	-0.0390637	0.395541	0.921329	0.75	DCAF12	5_prime_UTR_variant	MODIFIER	ENSG00000198876	Transcript	ENST00000361264.9	protein_coding	1/9	-	174	-	-	-	-	-	-	0	0	0.56	0	-	.	.	.	.	.	-	-	-
9	106925380	9:106925380:C:T	2.492e-06	1	195232	1.1299	0.968855	0.243528	1	ZNF462	stop_gained	HIGH	ENSG00000148143	Transcript	ENST00000277225.10	protein_coding	3/13	-	1688	1468	490	Q/*	Cag/Tag	-	-	0	0	0	0	-	.	.	.	.	.	HC	-	-
9	106927427	9:106927427:C:G	2.492e-06	1	195232	0.578927	0.968862	0.550152	1	ZNF462	missense_variant	MODERATE	ENSG00000148143	Transcript	ENST00000277225.10	protein_coding	3/13	-	3735	3515	1172	P/R	cCc/cGc	rs1469441260	7.97E-06	0	0	0	0	tolerated(0.41)	P	B	D	D;D;D	Likely pathogenic	-	-	-
9	106927576	9:106927576:A:G	2.492e-06	1	195232	-0.232558	0.968858	0.810305	1	ZNF462	missense_variant	MODERATE	ENSG00000148143	Transcript	ENST00000277225.10	protein_coding	3/13	-	3884	3664	1222	N/D	Aat/Gat	-	-	0	0	0	0	deleterious(0.01)	D	D	D	D;D;D	.	-	-	-
9	106927582	9:106927582:G:A	2.492e-06	1	195231	1.28206	0.968858	0.185748	1	ZNF462	missense_variant	MODERATE	ENSG00000148143	Transcript	ENST00000277225.10	protein_coding	3/13	-	3890	3670	1224	D/N	Gat/Aat	rs917513520	3.98E-06	0	0	0	0	deleterious(0.01)	D	D	D	D;D;D	.	-	-	-
9	106927591	9:106927591:C:T	2.492e-06	1	195232	1.49576	0.968854	0.122627	1	ZNF462	missense_variant	MODERATE	ENSG00000148143	Transcript	ENST00000277225.10	protein_coding	3/13	-	3899	3679	1227	R/W	Cgg/Tgg	rs1365581456,COSV52945559	3.98E-06	0	0	0	0	deleterious(0.02)	D	D	D	D;D;D	.	-	-	-
9	106927601	9:106927601:C:T	2.492e-06	1	195232	-0.411462	0.968859	0.671065	1	ZNF462	missense_variant	MODERATE	ENSG00000148143	Transcript	ENST00000277225.10	protein_coding	3/13	-	3909	3689	1230	T/M	aCg/aTg	rs1305395646,COSV52950111	3.98E-06	0	0	0	0	deleterious(0)	D	D	D	D;D;D	.	-	-	-
9	106927700	9:106927700:G:A	2.492e-06	1	195232	-1.21955	0.968855	0.208122	1	ZNF462	missense_variant	MODERATE	ENSG00000148143	Transcript	ENST00000277225.10	protein_coding	3/13	-	4008	3788	1263	R/Q	cGa/cAa	-	-	0	0	0	0	deleterious(0.01)	D	D	D	D;D;D	.	-	-	-
9	106927793	9:106927793:C:G	2.492e-06	1	195232	-0.550562	0.968858	0.56986	1	ZNF462	missense_variant	MODERATE	ENSG00000148143	Transcript	ENST00000277225.10	protein_coding	3/13	-	4101	3881	1294	T/R	aCa/aGa	-	-	0	0	0	0	deleterious(0)	D	D	D	D;D;D	.	-	-	-
9	106927813	9:106927813:T:C	2.492e-06	1	195232	0.0528417	0.968867	0.956505	1	ZNF462	missense_variant	MODERATE	ENSG00000148143	Transcript	ENST00000277225.10	protein_coding	3/13	-	4121	3901	1301	W/R	Tgg/Cgg	-	-	0	0	0	0	deleterious(0)	D	D	D	D;D;D	.	-	-	-
9	106927827	9:106927827:T:A	2.492e-06	1	195232	2.35807	0.968845	0.0149379	1	ZNF462	missense_variant	MODERATE	ENSG00000148143	Transcript	ENST00000277225.10	protein_coding	3/13	-	4135	3915	1305	D/E	gaT/gaA	COSV99472471	-	0	0	0	0	deleterious(0.02)	D	D	D	D;D;D	.	-	-	-
9	106927856	9:106927856:A:C	2.492e-06	1	195232	-0.655343	0.968858	0.498783	1	ZNF462	missense_variant	MODERATE	ENSG00000148143	Transcript	ENST00000277225.10	protein_coding	3/13	-	4164	3944	1315	E/A	gAg/gCg	-	-	0	0	0	0	deleterious(0.01)	D	D	D	D;D;D	.	-	-	-
9	106927875	9:106927875:T:G	4.984e-06	2	195232	0.589683	0.685091	0.389384	1	ZNF462	missense_variant	MODERATE	ENSG00000148143	Transcript	ENST00000277225.10	protein_coding	3/13	-	4183	3963	1321	H/Q	caT/caG	-	-	0	0	0	0	deleterious(0)	D	D	D	D;D;D	.	-	-	-
9	106927909	9:106927909:C:T	4.984e-06	2	195232	0.491864	0.685089	0.472785	1	ZNF462	missense_variant	MODERATE	ENSG00000148143	Transcript	ENST00000277225.10	protein_coding	3/13	-	4217	3997	1333	R/W	Cgg/Tgg	rs754636076,COSV52942419	7.95E-06	0	0	0	0	deleterious(0)	D	D	D	D;D;D	.	-	-	-
9	106928024	9:106928024:G:A	2.492e-06	1	195232	-0.213883	0.968858	0.825281	1	ZNF462	missense_variant	MODERATE	ENSG00000148143	Transcript	ENST00000277225.10	protein_coding	3/13	-	4332	4112	1371	C/Y	tGc/tAc	-	-	0	0	0	0	deleterious(0)	D	D	D	D;D;D	.	-	-	-
9	106928040	9:106928040:C:G	2.492e-06	1	195225	-0.130922	0.96883	0.892506	1	ZNF462	missense_variant	MODERATE	ENSG00000148143	Transcript	ENST00000277225.10	protein_coding	3/13	-	4348	4128	1376	F/L	ttC/ttG	rs181944685,COSV99472326	-	0	0	0	0	deleterious(0)	D	D	D	D;D;D	.	-	-	-
9	106928051	9:106928051:C:T	2.492e-06	1	195232	-0.686939	0.968861	0.478315	1	ZNF462	missense_variant	MODERATE	ENSG00000148143	Transcript	ENST00000277225.10	protein_coding	3/13	-	4359	4139	1380	S/F	tCc/tTc	COSV52950706	-	0	0	0	0	deleterious(0)	D	D	D	D;D;D	.	-	-	-
9	106928058	9:106928058:G:C	9.968e-06	4	195232	0.604885	0.484432	0.211795	1	ZNF462	missense_variant	MODERATE	ENSG00000148143	Transcript	ENST00000277225.10	protein_coding	3/13	-	4366	4146	1382	W/C	tgG/tgC	COSV52939756	-	0	0	0	0	deleterious(0.01)	D	D	D	D;D;D	.	-	-	-
9	106928089	9:106928089:C:T	4.984e-06	2	195232	-0.481304	0.685088	0.482341	1	ZNF462	missense_variant	MODERATE	ENSG00000148143	Transcript	ENST00000277225.10	protein_coding	3/13	-	4397	4177	1393	P/S	Ccc/Tcc	rs766952011	3.98E-06	0	0	0	0	deleterious(0.01)	D	D	D	D;D;D	.	-	-	-
9	106928094	9:106928094:G:T	2.492e-06	1	195232	1.15541	0.968857	0.233049	1	ZNF462	missense_variant	MODERATE	ENSG00000148143	Transcript	ENST00000277225.10	protein_coding	3/13	-	4402	4182	1394	W/C	tgG/tgT	-	-	0	0	0	0	deleterious(0)	D	D	D	D;D;D	.	-	-	-
9	106928110	9:106928110:G:A	2.492e-06	1	195232	-2.03077	0.968849	0.0360774	1	ZNF462	missense_variant	MODERATE	ENSG00000148143	Transcript	ENST00000277225.10	protein_coding	3/13	-	4418	4198	1400	E/K	Gag/Aag	-	-	0	0	0	0	deleterious(0.02)	D	D	D	D;D;D	.	-	-	-
9	106928111	9:106928111:A:T	2.492e-06	1	195232	-0.396013	0.968863	0.682731	1	ZNF462	missense_variant	MODERATE	ENSG00000148143	Transcript	ENST00000277225.10	protein_coding	3/13	-	4419	4199	1400	E/V	gAg/gTg	-	-	0	0	0	0	deleterious(0)	D	D	D	D;D;D	.	-	-	-
9	106928358	9:106928358:G:C	2.492e-06	1	195231	-0.791457	0.968865	0.413992	1	ZNF462	missense_variant	MODERATE	ENSG00000148143	Transcript	ENST00000277225.10	protein_coding	3/13	-	4666	4446	1482	L/F	ttG/ttC	-	-	0	0	0	0	deleterious(0)	D	D	D	D;D;D	.	-	-	-
9	106928411	9:106928411:C:T	4.984e-06	2	195232	1.07415	0.685083	0.116904	1	ZNF462	missense_variant	MODERATE	ENSG00000148143	Transcript	ENST00000277225.10	protein_coding	3/13	-	4719	4499	1500	A/V	gCt/gTt	rs900459415	-	0	0	0	0	deleterious(0)	D	D	D	D;D;D	.	-	-	-
9	106928414	9:106928414:C:T	2.492e-06	1	195232	-0.922093	0.968858	0.341234	1	ZNF462	missense_variant	MODERATE	ENSG00000148143	Transcript	ENST00000277225.10	protein_coding	3/13	-	4722	4502	1501	A/V	gCt/gTt	-	-	0	0	0	0	deleterious(0.01)	D	D	D	D;D;D	.	-	-	-
9	106928422	9:106928422:G:T	2.492e-06	1	195232	-0.354025	0.968861	0.714811	1	ZNF462	missense_variant	MODERATE	ENSG00000148143	Transcript	ENST00000277225.10	protein_coding	3/13	-	4730	4510	1504	A/S	Gcc/Tcc	-	-	0	0	0	0	deleterious(0.04)	D	D	D	D;D;D	.	-	-	-
9	106928486	9:106928486:C:T	2.492e-06	1	195232	-0.620518	0.968858	0.521872	1	ZNF462	missense_variant	MODERATE	ENSG00000148143	Transcript	ENST00000277225.10	protein_coding	3/13	-	4794	4574	1525	T/I	aCc/aTc	rs979463654	-	0	0	0	0	deleterious(0.05)	D	D	D	D;D;D	.	-	-	-
9	106928488	9:106928488:C:T	2.492e-06	1	195232	-1.47814	0.968854	0.127097	1	ZNF462	missense_variant	MODERATE	ENSG00000148143	Transcript	ENST00000277225.10	protein_coding	3/13	-	4796	4576	1526	R/C	Cgc/Tgc	rs1213565965	-	0	0	0	0	deleterious(0.01)	D	D	D	D;D;D	.	-	-	-
9	106928489	9:106928489:G:A	2.492e-06	1	195232	1.36937	0.968861	0.157546	1	ZNF462	missense_variant	MODERATE	ENSG00000148143	Transcript	ENST00000277225.10	protein_coding	3/13	-	4797	4577	1526	R/H	cGc/cAc	rs867205142,COSV52930051	-	0	0	0	0	deleterious(0.05)	D	D	D	D;D;D	.	-	-	-
9	106928510	9:106928510:A:G	2.492e-06	1	195232	-0.787982	0.968857	0.416041	1	ZNF462	missense_variant	MODERATE	ENSG00000148143	Transcript	ENST00000277225.10	protein_coding	3/13	-	4818	4598	1533	H/R	cAc/cGc	-	-	0	0	0	0	deleterious(0)	D	D	D	D;D;D	.	-	-	-
9	106928522	9:106928522:G:A	2.492e-06	1	195232	-1.58202	0.968852	0.102496	1	ZNF462	missense_variant	MODERATE	ENSG00000148143	Transcript	ENST00000277225.10	protein_coding	3/13	-	4830	4610	1537	R/Q	cGa/cAa	rs759410228,COSV52934985	7.96E-06	0	0	0	0	deleterious(0.01)	D	D	D	D;D;D	.	-	-	-
9	106928563	9:106928563:G:A	4.984e-06	2	195232	-0.0217842	0.685094	0.974634	1	ZNF462	missense_variant	MODERATE	ENSG00000148143	Transcript	ENST00000277225.10	protein_coding	3/13	-	4871	4651	1551	D/N	Gac/Aac	rs1257225212,COSV99470479	0	0	0	0	0	deleterious(0)	D	D	D	D;D;D	.	-	-	-
9	106928569	9:106928569:G:C	2.492e-06	1	195232	-0.428179	0.968862	0.658533	1	ZNF462	missense_variant	MODERATE	ENSG00000148143	Transcript	ENST00000277225.10	protein_coding	3/13	-	4877	4657	1553	E/Q	Gag/Cag	rs769096951	3.99E-06	0	0	0	0	deleterious(0.03)	D	D	D	D;D;D	.	-	-	-
9	106928644	9:106928644:C:T	2.492e-06	1	195232	2.10199	0.968852	0.0300404	1	ZNF462	missense_variant	MODERATE	ENSG00000148143	Transcript	ENST00000277225.10	protein_coding	3/13	-	4952	4732	1578	R/W	Cgg/Tgg	rs377514640	3.98E-06	0	0	0	0	deleterious(0)	D	D	D	D;D;D	.	-	-	-
9	106928659	9:106928659:C:G	2.492e-06	1	195232	1.0209	0.968857	0.292013	1	ZNF462	missense_variant	MODERATE	ENSG00000148143	Transcript	ENST00000277225.10	protein_coding	3/13	-	4967	4747	1583	P/A	Ccg/Gcg	-	-	0	0	0	0	deleterious(0.01)	D	D	D	D;D;D	.	-	-	-
9	106928671	9:106928671:G:A	4.984e-06	2	195226	0.0701762	0.685093	0.918413	1	ZNF462	missense_variant	MODERATE	ENSG00000148143	Transcript	ENST00000277225.10	protein_coding	3/13	-	4979	4759	1587	G/S	Ggc/Agc	rs374327537	3.98E-06	0	0	0	0	deleterious(0.03)	D	D	D	D;D;D	.	-	-	-
9	106928671	9:106928671:G:T	1.495e-05	6	195230	-0.148968	0.395542	0.706459	1	ZNF462	missense_variant	MODERATE	ENSG00000148143	Transcript	ENST00000277225.10	protein_coding	3/13	-	4979	4759	1587	G/C	Ggc/Tgc	-	-	0	0	0	0	deleterious(0.01)	D	D	D	D;D;D	.	-	-	-
9	106928678	9:106928678:T:C	1.246e-05	5	195232	0.520785	0.559372	0.351846	1	ZNF462	missense_variant	MODERATE	ENSG00000148143	Transcript	ENST00000277225.10	protein_coding	3/13	-	4986	4766	1589	L/S	tTg/tCg	-	-	0	0	0	0	deleterious(0)	D	D	D	D;D;D	.	-	-	-
9	106928893	9:106928893:C:T	9.968e-06	4	195232	0.01443	0.484438	0.976237	1	ZNF462	missense_variant	MODERATE	ENSG00000148143	Transcript	ENST00000277225.10	protein_coding	3/13	-	5201	4981	1661	R/W	Cgg/Tgg	rs775693844	7.96E-06	0	0	0	0	deleterious(0)	D	D	D	D;D;D	.	-	-	-
9	106928921	9:106928921:C:G	4.984e-06	2	195232	-0.326197	0.685087	0.633976	1	ZNF462	missense_variant	MODERATE	ENSG00000148143	Transcript	ENST00000277225.10	protein_coding	3/13	-	5229	5009	1670	S/C	tCc/tGc	-	-	0	0	0	0	deleterious(0)	D	D	D	D;D;D	.	-	-	-
9	106929005	9:106929005:A:G	9.968e-06	4	195232	-0.159764	0.484433	0.741554	1	ZNF462	missense_variant	MODERATE	ENSG00000148143	Transcript	ENST00000277225.10	protein_coding	3/13	-	5313	5093	1698	K/R	aAg/aGg	-	-	0	0	0	0	deleterious(0.01)	D	D	D	D;D;D	.	-	-	-
9	106929073	9:106929073:G:A	7.476e-06	3	195232	-0.760949	0.55937	0.173715	1	ZNF462	missense_variant	MODERATE	ENSG00000148143	Transcript	ENST00000277225.10	protein_coding	3/13	-	5381	5161	1721	D/N	Gac/Aac	rs1168511447	3.98E-06	0	0	0	0	deleterious(0.03)	D	D	D	D;D;D	.	-	-	-
9	106929097	9:106929097:T:C	2.492e-06	1	195232	0.130924	0.968858	0.892508	1	ZNF462	missense_variant	MODERATE	ENSG00000148143	Transcript	ENST00000277225.10	protein_coding	3/13	-	5405	5185	1729	C/R	Tgc/Cgc	-	-	0	0	0	0	deleterious(0.01)	D	D	D	D;D;D	.	-	-	-
9	106929136	9:106929136:A:G	2.492e-06	1	195232	-0.522046	0.968859	0.590007	1	ZNF462	missense_variant	MODERATE	ENSG00000148143	Transcript	ENST00000277225.10	protein_coding	3/13	-	5444	5224	1742	K/E	Aaa/Gaa	-	-	0	0	0	0	deleterious(0.04)	D	D	D	D;D;D	.	-	-	-
9	106929182	9:106929182:G:A	7.476e-06	3	195232	0.629626	0.559376	0.260342	1	ZNF462	missense_variant	MODERATE	ENSG00000148143	Transcript	ENST00000277225.10	protein_coding	3/13	-	5490	5270	1757	S/N	aGc/aAc	-	-	0	0	0	0	deleterious(0.01)	D	D	D	D;D;D	.	-	-	-
9	106929259	9:106929259:G:A	1.246e-05	5	195232	-0.270203	0.43329	0.532886	1	ZNF462	missense_variant	MODERATE	ENSG00000148143	Transcript	ENST00000277225.10	protein_coding	3/13	-	5567	5347	1783	V/M	Gtg/Atg	rs771469581	-	0	0	0	0	deleterious(0.01)	D	D	D	D;D;D	.	-	-	-
9	106929269	9:106929269:A:G	4.984e-06	2	195232	0.0049448	0.685087	0.994241	1	ZNF462	missense_variant	MODERATE	ENSG00000148143	Transcript	ENST00000277225.10	protein_coding	3/13	-	5577	5357	1786	Y/C	tAc/tGc	-	-	0	0	0	0	deleterious(0.04)	D	D	D	D;D;D	.	-	-	-
9	106929278	9:106929278:G:A	2.492e-06	1	195232	-1.13972	0.968858	0.239454	1	ZNF462	missense_variant	MODERATE	ENSG00000148143	Transcript	ENST00000277225.10	protein_coding	3/13	-	5586	5366	1789	R/H	cGc/cAc	rs774677874	7.96E-06	0	0	0	0	deleterious(0.02)	D	D	D	D;D;D	.	-	-	-
9	106929287	9:106929287:G:A	4.984e-06	2	195232	-1.62798	0.685081	0.0174866	1	ZNF462	missense_variant	MODERATE	ENSG00000148143	Transcript	ENST00000277225.10	protein_coding	3/13	-	5595	5375	1792	G/E	gGg/gAg	COSV52949795	-	0	0	0	0	deleterious(0)	D	D	D	D;D;D	.	-	-	-
9	106929314	9:106929314:G:A	2.492e-06	1	195232	0.112068	0.968859	0.907914	1	ZNF462	missense_variant	MODERATE	ENSG00000148143	Transcript	ENST00000277225.10	protein_coding	3/13	-	5622	5402	1801	S/N	aGc/aAc	rs1258538758	-	0	0	0	0	deleterious(0)	D	D	D	D;D;D	.	-	-	-
9	106929316	9:106929316:A:C	2.492e-06	1	195232	0.28906	0.96886	0.765436	1	ZNF462	missense_variant	MODERATE	ENSG00000148143	Transcript	ENST00000277225.10	protein_coding	3/13	-	5624	5404	1802	K/Q	Aag/Cag	-	-	0	0	0	0	deleterious(0)	D	D	D	D;D;D	.	-	-	-
9	106929322	9:106929322:G:C	2.492e-06	1	195232	0.709813	0.968858	0.463786	1	ZNF462	missense_variant	MODERATE	ENSG00000148143	Transcript	ENST00000277225.10	protein_coding	3/13	-	5630	5410	1804	G/R	Ggg/Cgg	-	-	0	0	0	0	deleterious(0.04)	D	D	D	D;D;D	.	-	-	-
9	106929335	9:106929335:C:T	7.476e-06	3	195232	-1.77223	0.559362	0.00153355	1	ZNF462	missense_variant	MODERATE	ENSG00000148143	Transcript	ENST00000277225.10	protein_coding	3/13	-	5643	5423	1808	T/M	aCg/aTg	rs576534101	3.99E-06	0	0	0	0	deleterious(0)	D	D	D	D;D;D	.	-	-	-
9	106929344	9:106929344:A:G	4.984e-06	2	195232	0.659842	0.685085	0.335472	1	ZNF462	missense_variant	MODERATE	ENSG00000148143	Transcript	ENST00000277225.10	protein_coding	3/13	-	5652	5432	1811	Y/C	tAt/tGt	-	-	0	0	0	0	deleterious(0)	D	D	D	D;D;D	.	-	-	-
9	106929452	9:106929452:G:A	2.492e-06	1	195232	0.126354	0.96886	0.896238	1	ZNF462	missense_variant	MODERATE	ENSG00000148143	Transcript	ENST00000277225.10	protein_coding	3/13	-	5760	5540	1847	R/H	cGc/cAc	rs376924670	7.98E-06	0	0	0	0	deleterious(0.01)	D	D	D	D;D;D	.	-	-	-
9	106929461	9:106929461:A:C	2.492e-06	1	195231	-0.208454	0.968866	0.829649	1	ZNF462	missense_variant	MODERATE	ENSG00000148143	Transcript	ENST00000277225.10	protein_coding	3/13	-	5769	5549	1850	K/T	aAa/aCa	rs780431583	3.99E-06	0	0	0	0	deleterious(0)	D	D	D	D;D;D	.	-	-	-
9	106929461	9:106929461:A:G	2.492e-06	1	195231	0.908237	0.968861	0.34854	1	ZNF462	missense_variant	MODERATE	ENSG00000148143	Transcript	ENST00000277225.10	protein_coding	3/13	-	5769	5549	1850	K/R	aAa/aGa	rs780431583	-	0	0	0	0	deleterious(0.02)	D	D	D	D;D;D	.	-	-	-
9	106929479	9:106929479:T:C	4.984e-06	2	195232	0.0651182	0.685087	0.924274	1	ZNF462	missense_variant	MODERATE	ENSG00000148143	Transcript	ENST00000277225.10	protein_coding	3/13	-	5787	5567	1856	F/S	tTt/tCt	-	-	0	0	0	0	deleterious(0)	D	D	D	D;D;D	.	-	-	-
9	106929521	9:106929521:A:G	2.492e-06	1	195232	0.393914	0.968858	0.68432	1	ZNF462	missense_variant	MODERATE	ENSG00000148143	Transcript	ENST00000277225.10	protein_coding	3/13	-	5829	5609	1870	H/R	cAc/cGc	-	-	0	0	0	0	deleterious(0)	D	D	D	D;D;D	.	-	-	-
9	106929656	9:106929656:A:G	2.492e-06	1	195232	1.50829	0.968858	0.119526	1	ZNF462	missense_variant	MODERATE	ENSG00000148143	Transcript	ENST00000277225.10	protein_coding	3/13	-	5964	5744	1915	N/S	aAt/aGt	rs1301878098	3.98E-06	0	0	0	0	deleterious(0.03)	D	D	D	D;D;D	.	-	-	-
9	106929670	9:106929670:A:C	4.984e-06	2	195232	0.174893	0.685094	0.798505	1	ZNF462	missense_variant	MODERATE	ENSG00000148143	Transcript	ENST00000277225.10	protein_coding	3/13	-	5978	5758	1920	K/Q	Aag/Cag	rs759486582	3.99E-06	0	0	0	0	deleterious(0.01)	D	D	D	D;D;D	.	-	-	-
9	106929674	9:106929674:G:A	9.968e-06	4	195232	0.29489	0.559375	0.598071	1	ZNF462	missense_variant	MODERATE	ENSG00000148143	Transcript	ENST00000277225.10	protein_coding	3/13	-	5982	5762	1921	R/H	cGt/cAt	rs578179075,COSV99473796	7.98E-06	0	0	0	0	deleterious(0.01)	D	D	D	D;D;D	.	-	-	-
9	106930577	9:106930577:G:A	2.492e-06	1	195232	1.57936	0.968857	0.103076	1	ZNF462	missense_variant	MODERATE	ENSG00000148143	Transcript	ENST00000277225.10	protein_coding	4/13	-	6120	5900	1967	G/D	gGc/gAc	-	-	0.04	0	0	0	deleterious(0.03)	D	D	D	D;D;D	.	-	-	-
9	106930652	9:106930652:A:G	9.968e-06	4	195232	0.494557	0.484433	0.307304	1	ZNF462	missense_variant	MODERATE	ENSG00000148143	Transcript	ENST00000277225.10	protein_coding	4/13	-	6195	5975	1992	Q/R	cAg/cGg	COSV52946144	-	0	0	0.03	0.01	deleterious(0.04)	D	D	D	D;D;D	.	-	-	-
9	106932513	9:106932513:G:A	2.492e-06	1	195232	0.111538	0.968862	0.908348	1	ZNF462	missense_variant	MODERATE	ENSG00000148143	Transcript	ENST00000277225.10	protein_coding	5/13	-	6300	6080	2027	C/Y	tGc/tAc	-	-	0	0	0	0	deleterious(0)	D	D	D	D;D;D	.	-	-	-
10	5766128	10:5766128:C:T	4.984e-06	2	195218	0.457163	0.685089	0.504579	1	GDI2	missense_variant	MODERATE	ENSG00000057608	Transcript	ENST00000380191.9	protein_coding	11/11	-	1392	1216	406	A/T	Gcc/Acc	-	-	0	0	0	0	deleterious(0)	D	D	D	D;D;D	.	-	-	-
10	5766131	10:5766131:C:T	2.492e-06	1	195224	0.956386	0.96887	0.323588	1	GDI2	missense_variant	MODERATE	ENSG00000057608	Transcript	ENST00000380191.9	protein_coding	11/11	-	1389	1213	405	D/N	Gat/Aat	COSV100050306,COSV100051250	-	0	0	0	0	deleterious(0)	D	D	D	D;D;D	.	-	-	-
10	5766590	10:5766590:C:T	2.492e-06	1	195223	-0.511756	0.968843	0.597352	1	GDI2	missense_variant	MODERATE	ENSG00000057608	Transcript	ENST00000380191.9	protein_coding	9/11	-	1216	1040	347	G/E	gGg/gAg	-	-	0	0	0	0	deleterious(0)	D	D	D	D;D;D	.	-	-	-
10	5768214	10:5768214:T:C	2.492e-06	1	195209	0.662837	0.96889	0.4939	0.75	GDI2	splice_region_variant,synonymous_variant	LOW	ENSG00000057608	Transcript	ENST00000380191.9	protein_coding	8/11	-	1166	990	330	S	tcA/tcG	rs780066775	7.98E-06	0	0	0.69	0.15	-	.	.	.	.	.	-	-	-
10	5768251	10:5768251:T:C	4.984e-06	2	195223	-0.311724	0.685088	0.6491	1	GDI2	missense_variant	MODERATE	ENSG00000057608	Transcript	ENST00000380191.9	protein_coding	8/11	-	1129	953	318	Q/R	cAg/cGg	-	-	0.04	0	0	0	deleterious(0)	D	D	D	D;D;D	.	-	-	-
10	5768272	10:5768272:G:A	2.492e-06	1	195217	-0.300992	0.96886	0.756055	1	GDI2	missense_variant	MODERATE	ENSG00000057608	Transcript	ENST00000380191.9	protein_coding	8/11	-	1108	932	311	T/I	aCc/aTc	-	-	0.01	0	0	0	deleterious(0.01)	D	D	D	D;D;D	.	-	-	-
10	5768336	10:5768336:G:A	1.744e-05	7	195221	-0.233802	0.366205	0.523185	1	GDI2	missense_variant	MODERATE	ENSG00000057608	Transcript	ENST00000380191.9	protein_coding	8/11	-	1044	868	290	R/W	Cgg/Tgg	rs533312902,COSV100050145	7.95E-06	0.07	0	0	0	deleterious(0)	D	D	D	D;D;D	.	-	-	-
10	5768467	10:5768467:G:C	5.003e-06	2	194484	0.529558	0.685035	0.4395	0.75	GDI2	intron_variant	MODIFIER	ENSG00000057608	Transcript	ENST00000380191.9	protein_coding	-	7/10	-	-	-	-	-	-	-	0	0	0.51	0	-	.	.	.	.	.	-	-	-
10	5773915	10:5773915:T:C	2.493e-06	1	195150	0.283739	0.968835	0.769625	1	GDI2	missense_variant	MODERATE	ENSG00000057608	Transcript	ENST00000380191.9	protein_coding	7/11	-	922	746	249	Y/C	tAt/tGt	rs766059425	8.26E-06	0	0	0	0	deleterious(0)	D	D	D	D;D;D	.	-	-	-
10	5785196	10:5785196:C:T	2.492e-06	1	195201	-0.382171	0.968829	0.693237	1	GDI2	missense_variant	MODERATE	ENSG00000057608	Transcript	ENST00000380191.9	protein_coding	6/11	-	841	665	222	S/N	aGc/aAc	-	-	0	0	0	0	deleterious(0)	D	D	D	D;D;D	.	-	-	-
10	5785226	10:5785226:T:A	2.492e-06	1	195192	-1.6566	0.968829	0.0872862	1	GDI2	missense_variant	MODERATE	ENSG00000057608	Transcript	ENST00000380191.9	protein_coding	6/11	-	811	635	212	Y/F	tAc/tTc	-	-	0	0	0	0	deleterious(0.01)	D	D	D	D;D;D	.	-	-	-
10	5785924	10:5785924:T:C	2.492e-06	1	195225	-0.973176	0.968866	0.315164	1	GDI2	missense_variant	MODERATE	ENSG00000057608	Transcript	ENST00000380191.9	protein_coding	5/11	-	691	515	172	Y/C	tAt/tGt	-	-	0	0	0.14	0	deleterious(0)	D	D	D	D;D;D	.	-	-	-
10	5794974	10:5794974:D:1	4.986e-06	2	195136	-0.0704121	0.685107	0.918141	1	GDI2	frameshift_variant	HIGH	ENSG00000057608	Transcript	ENST00000380191.9	protein_coding	4/11	-	474-475	298-299	100	L/X	CTg/Tg	-	-	0.01	0	0	0	-	.	.	.	.	.	HC	-	-
10	5794981	10:5794981:G:A	1.496e-05	6	195159	-0.00674097	0.395543	0.986403	1	GDI2	missense_variant	MODERATE	ENSG00000057608	Transcript	ENST00000380191.9	protein_coding	4/11	-	468	292	98	R/C	Cgc/Tgc	-	-	0.01	0	0	0	deleterious(0)	D	D	D	D;D;D	.	-	-	-
10	5794986	10:5794986:A:T	2.493e-06	1	195144	-0.328435	0.968892	0.734626	1	GDI2	missense_variant	MODERATE	ENSG00000057608	Transcript	ENST00000380191.9	protein_coding	4/11	-	463	287	96	V/E	gTa/gAa	-	-	0	0	0	0	deleterious(0)	D	D	D	D;D;D	.	-	-	-
10	5795017	10:5795017:G:A	4.987e-06	2	195118	-0.507314	0.685118	0.459012	1	GDI2	stop_gained,splice_region_variant	HIGH	ENSG00000057608	Transcript	ENST00000380191.9	protein_coding	4/11	-	432	256	86	Q/*	Cag/Tag	-	-	0.01	0	0	0	-	.	.	.	.	.	HC	-	-
10	5800671	10:5800671:C:T	1.745e-05	7	195144	-0.236479	0.395541	0.549933	1	GDI2	missense_variant	MODERATE	ENSG00000057608	Transcript	ENST00000380191.9	protein_coding	2/11	-	256	80	27	G/D	gGc/gAc	rs11557445	3.98E-06	0	0	0	0	deleterious(0)	D	D	D	D;D;D	.	-	-	-
10	5811893	10:5811893:A:T	2.497e-06	1	194830	-0.684685	0.968944	0.479797	1	GDI2	intron_variant	MODIFIER	ENSG00000057608	Transcript	ENST00000380191.9	protein_coding	-	1/10	-	-	-	-	-	-	-	0	0	0	0	-	.	.	.	.	.	HC	PHYLOCSF_WEAK	-
10	94334665	10:94334665:G:A	1.495e-05	6	195228	0.199725	0.43329	0.644834	0.257854554	NOC3L	missense_variant	MODERATE	ENSG00000173145	Transcript	ENST00000371361.3	protein_coding	20/21	-	2344	2243	748	P/L	cCt/cTt	rs776258542	4.00E-06	0	0	0	0	deleterious(0)	D	D	D	D;D;D	.	-	-	-
10	94334672	10:94334672:A:C	2.492e-06	1	195230	-0.153168	0.968859	0.874385	0.257854554	NOC3L	missense_variant	MODERATE	ENSG00000173145	Transcript	ENST00000371361.3	protein_coding	20/21	-	2337	2236	746	F/V	Ttc/Gtc	-	-	0	0	0	0	deleterious(0)	D	D	D	D;D;D	.	-	-	-
10	94334677	10:94334677:A:C	2.492e-06	1	195232	0.232143	0.968861	0.810638	0.257854554	NOC3L	missense_variant	MODERATE	ENSG00000173145	Transcript	ENST00000371361.3	protein_coding	20/21	-	2332	2231	744	M/R	aTg/aGg	-	-	0	0	0	0	deleterious(0)	D	D	D	D;D;D	.	-	-	-
10	94334699	10:94334699:D:1	2.492e-06	1	195222	-0.0548766	0.968848	0.954831	1	NOC3L	frameshift_variant	HIGH	ENSG00000173145	Transcript	ENST00000371361.3	protein_coding	20/21	-	2309-2310	2208-2209	736-737	FE/LX	ttTGag/ttGag	-	-	0	0.01	0	0	-	.	.	.	.	.	HC	-	-
10	94337787	10:94337787:A:C	2.493e-06	1	195174	2.46524	0.968869	0.0109457	0.75	NOC3L	missense_variant	MODERATE	ENSG00000173145	Transcript	ENST00000371361.3	protein_coding	19/21	-	2280	2179	727	L/V	Ttg/Gtg	rs1257346643	-	0	0	1	0.12	tolerated(0.06)	D	P	D	D;D;D	.	-	-	-
10	94337799	10:94337799:G:A	2.492e-06	1	195217	-0.437681	0.968884	0.651459	0.257854554	NOC3L	missense_variant	MODERATE	ENSG00000173145	Transcript	ENST00000371361.3	protein_coding	19/21	-	2268	2167	723	L/F	Ctc/Ttc	rs765355529	3.98E-06	0	0	0	0	deleterious(0)	D	D	D	D;D;D	.	-	-	-
10	94337819	10:94337819:G:T	3.24e-05	13	195227	0.371257	0.268722	0.167107	0.257854554	NOC3L	missense_variant	MODERATE	ENSG00000173145	Transcript	ENST00000371361.3	protein_coding	19/21	-	2248	2147	716	P/H	cCt/cAt	rs758333858	7.96E-06	0	0	0	0	deleterious(0)	D	D	D	D;D;D	.	-	-	-
10	94337837	10:94337837:T:G	7.476e-06	3	195230	1.24615	0.559366	0.0258961	0.257854554	NOC3L	missense_variant	MODERATE	ENSG00000173145	Transcript	ENST00000371361.3	protein_coding	19/21	-	2230	2129	710	H/P	cAc/cCc	rs1423240819	3.98E-06	0	0	0	0	deleterious(0)	D	D	D	D;D;D	.	-	-	-
10	94337853	10:94337853:G:A	4.984e-06	2	195228	1.2816	0.685064	0.0613778	1	NOC3L	stop_gained	HIGH	ENSG00000173145	Transcript	ENST00000371361.3	protein_coding	19/21	-	2214	2113	705	Q/*	Cag/Tag	rs1428530190	-	0.01	0	0	0	-	.	.	.	.	.	HC	-	-
10	94337870	10:94337870:T:C	2.492e-06	1	195205	-0.63297	0.968809	0.513532	0.257854554	NOC3L	missense_variant	MODERATE	ENSG00000173145	Transcript	ENST00000371361.3	protein_coding	19/21	-	2197	2096	699	H/R	cAt/cGt	rs772596049	3.98E-06	0	0	0	0	deleterious(0)	D	D	D	D;D;D	.	-	-	-
10	94338631	10:94338631:G:T	2.492e-06	1	195232	1.58176	0.968863	0.102555	0.257854554	NOC3L	missense_variant	MODERATE	ENSG00000173145	Transcript	ENST00000371361.3	protein_coding	18/21	-	2169	2068	690	L/M	Ctg/Atg	rs938866977	-	0	0	0	0	deleterious(0.05)	D	D	D	D;D;D	.	-	-	-
10	94338694	10:94338694:C:G	2.492e-06	1	195229	-0.641136	0.968866	0.508139	0.257854554	NOC3L	missense_variant	MODERATE	ENSG00000173145	Transcript	ENST00000371361.3	protein_coding	18/21	-	2106	2005	669	G/R	Gga/Cga	-	-	0	0	0	0	deleterious(0)	D	D	D	D;D;D	.	-	-	-
10	94338721	10:94338721:C:A	2.492e-06	1	195229	-0.377485	0.968862	0.696821	0.257854554	NOC3L	missense_variant	MODERATE	ENSG00000173145	Transcript	ENST00000371361.3	protein_coding	18/21	-	2079	1978	660	D/Y	Gat/Tat	COSV100993333	-	0.1	0	0	0	deleterious(0)	D	D	D	D;D;D	.	-	-	-
10	94338726	10:94338726:D:2	2.492e-06	1	195198	-0.130034	0.968862	0.893234	1	NOC3L	frameshift_variant	HIGH	ENSG00000173145	Transcript	ENST00000371361.3	protein_coding	18/21	-	2072-2074	1971-1973	657-658	PK/PX	ccCAAa/ccAa	-	-	0	0	0	0	-	.	.	.	.	.	HC	-	-
10	94339800	10:94339800:G:A	4.984e-06	2	195232	-0.270861	0.685092	0.692574	0.257854554	NOC3L	missense_variant	MODERATE	ENSG00000173145	Transcript	ENST00000371361.3	protein_coding	17/21	-	2002	1901	634	A/V	gCt/gTt	rs779285778	3.98E-06	0	0	0.01	0	deleterious(0)	D	D	D	D;D;D	.	-	-	-
10	94339804	10:94339804:D:8	2.492e-06	1	195228	0.601869	0.968861	0.534461	1	NOC3L	frameshift_variant	HIGH	ENSG00000173145	Transcript	ENST00000371361.3	protein_coding	17/21	-	1990-1998	1889-1897	630-633	LCTL/PX	cTTTGTACCCtt/cCtt	rs761814779	3.98E-06	-	-	-	-	-	.	.	.	.	.	HC	-	-
10	94339836	10:94339836:C:T	4.984e-06	2	195232	-1.05883	0.685084	0.122216	0.257854554	NOC3L	missense_variant	MODERATE	ENSG00000173145	Transcript	ENST00000371361.3	protein_coding	17/21	-	1966	1865	622	R/Q	cGa/cAa	rs776241517,COSV64929740	7.95E-06	0	0	0	0	deleterious(0.01)	D	D	D	D;D;D	.	-	-	-
10	94339837	10:94339837:G:A	4.984e-06	2	195226	0.3825	0.685094	0.576628	1	NOC3L	stop_gained	HIGH	ENSG00000173145	Transcript	ENST00000371361.3	protein_coding	17/21	-	1965	1864	622	R/*	Cga/Tga	rs1218217629	3.98E-06	0	0	0.06	0	-	.	.	.	.	.	HC	-	-
10	94339840	10:94339840:G:T	2.492e-06	1	195229	0.435961	0.968857	0.65273	0.257854554	NOC3L	missense_variant	MODERATE	ENSG00000173145	Transcript	ENST00000371361.3	protein_coding	17/21	-	1962	1861	621	Q/K	Cag/Aag	rs1445869493	3.98E-06	0	0	0	0	deleterious(0.03)	D	D	D	D;D;D	.	-	-	-
10	94339845	10:94339845:G:A	2.492e-06	1	195230	0.0708635	0.968862	0.941694	0.257854554	NOC3L	missense_variant	MODERATE	ENSG00000173145	Transcript	ENST00000371361.3	protein_coding	17/21	-	1957	1856	619	S/F	tCt/tTt	-	-	0	0	0	0	deleterious(0)	D	D	D	D;D;D	.	-	-	-
10	94339861	10:94339861:G:A	4.984e-06	2	195230	0.689483	0.68509	0.314218	0.257854554	NOC3L	missense_variant	MODERATE	ENSG00000173145	Transcript	ENST00000371361.3	protein_coding	17/21	-	1941	1840	614	R/C	Cgc/Tgc	rs1172757634	7.95E-06	0	0	0	0	deleterious(0)	D	D	D	D;D;D	.	-	-	-
10	94339882	10:94339882:G:C	1.744e-05	7	195232	-0.0286168	0.366199	0.937712	0.257854554	NOC3L	missense_variant	MODERATE	ENSG00000173145	Transcript	ENST00000371361.3	protein_coding	17/21	-	1920	1819	607	L/V	Ctt/Gtt	-	-	0	0	0	0	deleterious(0)	D	D	D	D;D;D	.	-	-	-
10	94339911	10:94339911:T:A	1.246e-05	5	195220	-0.35842	0.433295	0.408127	0.257854554	NOC3L	missense_variant	MODERATE	ENSG00000173145	Transcript	ENST00000371361.3	protein_coding	17/21	-	1891	1790	597	N/I	aAt/aTt	-	-	0	0	0	0	deleterious(0)	D	D	D	D;D;D	.	-	-	-
10	94339912	10:94339912:T:A	2.492e-06	1	195230	-0.915918	0.968868	0.344482	0.257854554	NOC3L	missense_variant	MODERATE	ENSG00000173145	Transcript	ENST00000371361.3	protein_coding	17/21	-	1890	1789	597	N/Y	Aat/Tat	-	-	0	0	0	0	deleterious(0)	D	D	D	D;D;D	.	-	-	-
10	94340278	10:94340278:G:A	2.493e-06	1	195158	0.0676024	0.96888	0.944374	0.75	NOC3L	missense_variant,splice_region_variant	MODERATE	ENSG00000173145	Transcript	ENST00000371361.3	protein_coding	16/21	-	1879	1778	593	A/V	gCa/gTa	-	-	0	0	0.8	0	deleterious(0.01)	D	D	D	D;D;D	.	-	-	-
10	94340294	10:94340294:G:C	4.986e-06	2	195172	0.0176404	0.685104	0.979458	0.257854554	NOC3L	missense_variant	MODERATE	ENSG00000173145	Transcript	ENST00000371361.3	protein_coding	16/21	-	1863	1762	588	L/V	Ctg/Gtg	rs749127788	3.99E-06	0.02	0	0	0	deleterious(0.02)	D	D	D	D;D;D	.	-	-	-
10	94340303	10:94340303:A:G	1.745e-05	7	195212	0.264617	0.366201	0.469926	0.257854554	NOC3L	missense_variant	MODERATE	ENSG00000173145	Transcript	ENST00000371361.3	protein_coding	16/21	-	1854	1753	585	Y/H	Tac/Cac	-	-	0	0	0	0	deleterious(0)	D	D	D	D;D;D	.	-	-	-
10	94340306	10:94340306:D:2	2.493e-06	1	195171	-0.869169	0.968867	0.369668	1	NOC3L	frameshift_variant	HIGH	ENSG00000173145	Transcript	ENST00000371361.3	protein_coding	16/21	-	1849-1851	1748-1750	583-584	HL/PX	cATCtc/cCtc	rs750658665	3.98E-06	0	0	0	0	-	.	.	.	.	.	HC	-	-
10	94340327	10:94340327:G:C	2.492e-06	1	195222	-0.317381	0.968853	0.743226	0.257854554	NOC3L	missense_variant	MODERATE	ENSG00000173145	Transcript	ENST00000371361.3	protein_coding	16/21	-	1830	1729	577	P/A	Cca/Gca	-	-	0	0	0	0	deleterious(0.01)	D	D	D	D;D;D	.	-	-	-
10	94340468	10:94340468:C:T	2.743e-05	11	195078	-0.177256	0.292146	0.544025	0.257854554	NOC3L	missense_variant	MODERATE	ENSG00000173145	Transcript	ENST00000371361.3	protein_coding	15/21	-	1774	1673	558	C/Y	tGt/tAt	-	-	0	0	0.01	0	deleterious(0)	D	D	D	D;D;D	.	-	-	-
10	94340469	10:94340469:A:G	2.654e-06	1	183341	0.760853	0.967745	0.431744	0.257854554	NOC3L	missense_variant	MODERATE	ENSG00000173145	Transcript	ENST00000371361.3	protein_coding	15/21	-	1773	1672	558	C/R	Tgt/Cgt	-	-	0	0	0.01	0	deleterious(0)	D	D	D	D;D;D	.	-	-	-
10	94340481	10:94340481:C:T	2.918e-06	1	166705	1.15413	0.966406	0.232381	0.257854554	NOC3L	missense_variant	MODERATE	ENSG00000173145	Transcript	ENST00000371361.3	protein_coding	15/21	-	1761	1660	554	E/K	Gaa/Aaa	rs1159731483	0	0	0.03	0	0	deleterious(0)	D	D	D	D;D;D	.	-	-	-
10	94340492	10:94340492:A:G	6.87e-06	2	141630	0.735553	0.68445	0.282528	0.257854554	NOC3L	missense_variant	MODERATE	ENSG00000173145	Transcript	ENST00000371361.3	protein_coding	15/21	-	1750	1649	550	L/P	cTa/cCa	-	-	0	0	0	0	deleterious(0)	D	D	D	D;D;D	.	-	-	-
10	94341732	10:94341732:T:C	2.492e-06	1	195210	0.238817	0.968858	0.8053	0.257854554	NOC3L	missense_variant	MODERATE	ENSG00000173145	Transcript	ENST00000371361.3	protein_coding	14/21	-	1686	1585	529	I/V	Ata/Gta	-	-	0	0	0	0	deleterious(0.01)	D	D	D	D;D;D	.	-	-	-
10	94341738	10:94341738:G:A	7.478e-06	3	195184	-0.316526	0.685116	0.644079	0.257854554	NOC3L	missense_variant	MODERATE	ENSG00000173145	Transcript	ENST00000371361.3	protein_coding	14/21	-	1680	1579	527	H/Y	Cac/Tac	rs750374787	8.92E-06	0	0	0	0	deleterious(0)	D	D	D	D;D;D	.	-	-	-
10	94344460	10:94344460:G:A	2.492e-06	1	195224	-0.731661	0.968862	0.450145	0.257854554	NOC3L	missense_variant	MODERATE	ENSG00000173145	Transcript	ENST00000371361.3	protein_coding	13/21	-	1627	1526	509	A/V	gCc/gTc	-	-	0	0	0	0	deleterious(0.02)	D	D	D	D;D;D	.	-	-	-
10	94344465	10:94344465:C:A	2.492e-06	1	195229	0.487302	0.968866	0.614992	0.257854554	NOC3L	missense_variant	MODERATE	ENSG00000173145	Transcript	ENST00000371361.3	protein_coding	13/21	-	1622	1521	507	K/N	aaG/aaT	-	-	0	0	0	0.37	deleterious(0)	D	D	D	D;D;D	.	-	-	-
10	94344507	10:94344507:C:A	2.492e-06	1	195222	-0.5348	0.968857	0.580955	0.257854554	NOC3L	missense_variant	MODERATE	ENSG00000173145	Transcript	ENST00000371361.3	protein_coding	13/21	-	1580	1479	493	E/D	gaG/gaT	rs947597612,COSV104429118	-	0.01	0.03	0	0	deleterious(0.01)	D	D	D	D;D;D	.	-	-	-
10	94344511	10:94344511:G:A	2.492e-06	1	195207	-1.6151	0.968829	0.0955043	0.257854554	NOC3L	missense_variant	MODERATE	ENSG00000173145	Transcript	ENST00000371361.3	protein_coding	13/21	-	1576	1475	492	T/I	aCa/aTa	rs1430513691	3.99E-06	0	0.11	0	0	deleterious(0)	D	D	D	D;D;D	.	-	-	-
10	94344863	10:94344863:T:A	6.23e-05	25	195225	-0.22109	0.197779	0.263627	0.257854554	NOC3L	missense_variant	MODERATE	ENSG00000173145	Transcript	ENST00000371361.3	protein_coding	12/21	-	1561	1460	487	K/I	aAa/aTa	rs1274589884	4.18E-06	0	0	0	0	deleterious(0)	D	D	D	D;D;D	.	-	-	-
10	94344867	10:94344867:T:A	2.492e-06	1	195203	0.0909594	0.96888	0.925204	1	NOC3L	stop_gained	HIGH	ENSG00000173145	Transcript	ENST00000371361.3	protein_coding	12/21	-	1557	1456	486	K/*	Aaa/Taa	rs778452495,COSV64930833	4.09E-06	0	0	0.01	0	-	.	.	.	.	.	HC	-	-
10	94344886	10:94344886:T:A	2.492e-06	1	195231	0.109607	0.968861	0.909928	0.257854554	NOC3L	missense_variant	MODERATE	ENSG00000173145	Transcript	ENST00000371361.3	protein_coding	12/21	-	1538	1437	479	E/D	gaA/gaT	-	-	0	0	0	0	deleterious(0.05)	D	D	D	D;D;D	.	-	-	-
10	94344897	10:94344897:G:A	1.246e-05	5	195228	-0.615521	0.433294	0.155446	1	NOC3L	stop_gained	HIGH	ENSG00000173145	Transcript	ENST00000371361.3	protein_coding	12/21	-	1527	1426	476	R/*	Cga/Tga	rs774636660	4.04E-06	0	0	0	0	-	.	.	.	.	.	HC	-	-
10	94344909	10:94344909:D:2	2.492e-06	1	195227	0.364611	0.968856	0.706671	1	NOC3L	frameshift_variant	HIGH	ENSG00000173145	Transcript	ENST00000371361.3	protein_coding	12/21	-	1513-1515	1412-1414	471-472	LE/RX	cTAGag/cGag	-	-	0.01	0	0	0	-	.	.	.	.	.	HC	-	-
10	94349279	10:94349279:I:1	2.492e-06	1	195228	1.10804	0.968844	0.252762	1	NOC3L	frameshift_variant	HIGH	ENSG00000173145	Transcript	ENST00000371361.3	protein_coding	10/21	-	1329	1228	410	K/QX	Aag/CAag	-	-	0.02	0	0	0	-	.	.	.	.	.	HC	-	-
10	94349312	10:94349312:G:A	4.984e-06	2	195224	-0.328223	0.685086	0.63187	0.257854554	NOC3L	missense_variant	MODERATE	ENSG00000173145	Transcript	ENST00000371361.3	protein_coding	10/21	-	1296	1195	399	L/F	Ctt/Ttt	-	-	0	0	0	0	deleterious(0)	D	D	D	D;D;D	.	-	-	-
10	94349321	10:94349321:G:A	2.492e-06	1	195232	-1.46459	0.968853	0.130619	1	NOC3L	stop_gained	HIGH	ENSG00000173145	Transcript	ENST00000371361.3	protein_coding	10/21	-	1287	1186	396	Q/*	Caa/Taa	COSV100993279	-	0.06	0	0	0	-	.	.	.	.	.	HC	-	-
10	94349346	10:94349346:D:8	2.492e-06	1	195206	0.769688	0.968863	0.426949	1	NOC3L	frameshift_variant	HIGH	ENSG00000173145	Transcript	ENST00000371361.3	protein_coding	10/21	-	1254-1262	1153-1161	385-387	VKK/X	GTGAAGAAA/A	-	-	-	-	-	-	-	.	.	.	.	.	HC	-	-
10	94349357	10:94349357:D:1	7.476e-06	3	195227	0.142243	0.559379	0.799274	1	NOC3L	frameshift_variant	HIGH	ENSG00000173145	Transcript	ENST00000371361.3	protein_coding	10/21	-	1250-1251	1149-1150	383-384	EA/EX	gaAGct/gaGct	rs1257553882	4.60E-06	0	0.02	0	0	-	.	.	.	.	.	HC	-	-
10	94349374	10:94349374:G:A	1.744e-05	7	195227	-0.225232	0.366202	0.538523	0.257854554	NOC3L	missense_variant	MODERATE	ENSG00000173145	Transcript	ENST00000371361.3	protein_coding	10/21	-	1234	1133	378	S/F	tCt/tTt	rs999913318	-	0	0	0	0	deleterious(0)	D	D	D	D;D;D	.	-	-	-
10	94350138	10:94350138:G:A	2.492e-06	1	195232	-1.07585	0.968855	0.266813	0.257854554	NOC3L	missense_variant	MODERATE	ENSG00000173145	Transcript	ENST00000371361.3	protein_coding	9/21	-	1204	1103	368	P/L	cCt/cTt	-	-	0	0	0	0	deleterious(0)	D	D	D	D;D;D	.	-	-	-
10	94350142	10:94350142:I:1	4.984e-06	2	195230	0.247401	0.685085	0.718007	1	NOC3L	frameshift_variant	HIGH	ENSG00000173145	Transcript	ENST00000371361.3	protein_coding	9/21	-	1200	1099	367	V/CX	Gtc/TGtc	-	-	0	0	0	0.01	-	.	.	.	.	.	HC	-	-
10	94350244	10:94350244:T:G	4.984e-06	2	195232	-0.380239	0.685089	0.57888	0.75	NOC3L	missense_variant	MODERATE	ENSG00000173145	Transcript	ENST00000371361.3	protein_coding	9/21	-	1098	997	333	K/Q	Aag/Cag	rs200822762	3.98E-06	0.7	0.31	0	0	tolerated(0.48)	B	B	N	N;N;N	.	-	-	-
10	94350253	10:94350253:C:A	4.984e-06	2	195231	0.507252	0.68509	0.459048	0.75	NOC3L	missense_variant	MODERATE	ENSG00000173145	Transcript	ENST00000371361.3	protein_coding	9/21	-	1089	988	330	V/F	Gtt/Ttt	-	-	0.6	0	0	0	tolerated(0.1)	B	B	D	D;D;D	.	-	-	-
10	94350285	10:94350285:C:T	2.492e-06	1	195229	2.16216	0.968839	0.0256358	1	NOC3L	stop_gained	HIGH	ENSG00000173145	Transcript	ENST00000371361.3	protein_coding	9/21	-	1057	956	319	W/*	tGg/tAg	rs1370016984	-	0.47	0	0	0	-	.	.	.	.	.	HC	-	-
10	94352370	10:94352370:D:1	2.492e-06	1	195228	-1.36437	0.968829	0.159053	1	NOC3L	frameshift_variant	HIGH	ENSG00000173145	Transcript	ENST00000371361.3	protein_coding	8/21	-	992-993	891-892	297-298	FE/LX	ttTGaa/ttGaa	-	-	0	0	0	0	-	.	.	.	.	.	HC	-	-
10	94352930	10:94352930:A:G	1.246e-05	5	195229	0.435754	0.433286	0.314564	0.257854554	NOC3L	missense_variant	MODERATE	ENSG00000173145	Transcript	ENST00000371361.3	protein_coding	7/21	-	925	824	275	I/T	aTc/aCc	-	-	0	0	0	0	deleterious(0)	D	D	D	D;D;D	.	-	-	-
10	94352935	10:94352935:A:T	4.984e-06	2	195230	-0.694179	0.685091	0.310935	1	NOC3L	stop_gained	HIGH	ENSG00000173145	Transcript	ENST00000371361.3	protein_coding	7/21	-	920	819	273	Y/*	taT/taA	-	-	0	0	0.11	0	-	.	.	.	.	.	HC	-	-
10	94352936	10:94352936:T:A	2.492e-06	1	195232	-0.547293	0.968868	0.572156	0.257854554	NOC3L	missense_variant	MODERATE	ENSG00000173145	Transcript	ENST00000371361.3	protein_coding	7/21	-	919	818	273	Y/F	tAt/tTt	COSV64929975	-	0	0	0.03	0	deleterious(0)	D	D	D	D;D;D	.	-	-	-
10	94352954	10:94352954:D:4	2.492e-06	1	195217	-0.412127	0.968864	0.670566	1	NOC3L	frameshift_variant	HIGH	ENSG00000173145	Transcript	ENST00000371361.3	protein_coding	7/21	-	897-901	796-800	266-267	FK/X	TTTAAa/Aa	rs1397137331	-	0	0	0	0	-	.	.	.	.	.	HC	-	-
10	94356553	10:94356553:D:5	5.001e-06	2	194585	0.395987	0.685073	0.56325	1	NOC3L	frameshift_variant	HIGH	ENSG00000173145	Transcript	ENST00000371361.3	protein_coding	5/21	-	643-648	542-547	181-183	EEE/GX	gAAGAAGag/gGag	rs1262601443	-	-	-	-	-	-	.	.	.	.	.	HC	PHYLOCSF_WEAK	-
10	94357212	10:94357212:T:C	2.492e-06	1	195229	1.56683	0.968856	0.105839	0.75	NOC3L	missense_variant	MODERATE	ENSG00000173145	Transcript	ENST00000371361.3	protein_coding	4/21	-	571	470	157	D/G	gAt/gGt	rs895155342	-	0	0	0.98	0.32	tolerated(0.23)	B	B	D	D;D	.	-	-	-
10	94357281	10:94357281:D:1	2.494e-06	1	195096	-0.346357	0.968715	0.720686	1	NOC3L	frameshift_variant	HIGH	ENSG00000173145	Transcript	ENST00000371361.3	protein_coding	4/21	-	501-502	400-401	134	Y/X	TAt/At	-	-	0	0	0	0	-	.	.	.	.	.	HC	-	-
10	94358098	10:94358098:D:2	2.498e-06	1	194803	-0.7665	0.968937	0.428902	1	NOC3L	frameshift_variant	HIGH	ENSG00000173145	Transcript	ENST00000371361.3	protein_coding	3/21	-	434-436	333-335	111-112	TR/TX	acAAGa/acGa	rs1266302228	-	0	0	0	0	-	.	.	.	.	.	HC	-	-
10	94361671	10:94361671:G:A	4.985e-06	2	195192	1.35851	0.685116	0.0473816	1	NOC3L	stop_gained	HIGH	ENSG00000173145	Transcript	ENST00000371361.3	protein_coding	2/21	-	312	211	71	R/*	Cga/Tga	rs970981043,COSV64929726	3.99E-06	0	0	0	0	-	.	.	.	.	.	HC	-	-
10	94361731	10:94361731:G:A	2.492e-06	1	195231	0.376247	0.968861	0.697765	1	NOC3L	stop_gained	HIGH	ENSG00000173145	Transcript	ENST00000371361.3	protein_coding	2/21	-	252	151	51	Q/*	Caa/Taa	-	-	0	0	0.97	0	-	.	.	.	.	.	HC	-	-
10	94361733	10:94361733:D:1	3.24e-05	13	195224	-0.168757	0.279692	0.546266	1	NOC3L	frameshift_variant	HIGH	ENSG00000173145	Transcript	ENST00000371361.3	protein_coding	2/21	-	249-250	148-149	50	R/X	AGg/Gg	rs761831320	7.96E-06	0	0	0	0	-	.	.	.	.	.	HC	-	-
10	94361779	10:94361779:G:A	2.492e-06	1	195231	0.187308	0.968861	0.846703	1	NOC3L	stop_gained	HIGH	ENSG00000173145	Transcript	ENST00000371361.3	protein_coding	2/21	-	204	103	35	Q/*	Caa/Taa	-	-	0.01	0	0	0	-	.	.	.	.	.	HC	-	-
10	94361839	10:94361839:I:1	2.492e-06	1	195228	-0.539397	0.968855	0.577708	1	NOC3L	frameshift_variant	HIGH	ENSG00000173145	Transcript	ENST00000371361.3	protein_coding	2/21	-	144	43	15	K/QX	Aag/CAag	rs1483509057	7.99E-06	0	0	0	0	-	.	.	.	.	.	HC	-	-
10	102148481	10:102148481:C:T	2.492e-06	1	195212	0.760941	0.968878	0.432229	1	NOLC1	upstream_gene_variant	MODIFIER	ENSG00000166197	Transcript	ENST00000405356.5	protein_coding	-	-	-	-	-	-	-	-	-	0	0	0	0	-	.	.	.	.	.	HC	-	-
10	102148528	10:102148528:A:C	2.492e-06	1	195201	1.04314	0.968859	0.281628	0.75	NOLC1	upstream_gene_variant	MODIFIER	ENSG00000166197	Transcript	ENST00000405356.5	protein_coding	-	-	-	-	-	-	-	-	-	0	0	0.5	0.15	-	.	.	.	.	.	-	-	-
10	102148567	10:102148567:C:G	1.495e-05	6	195205	-0.0299355	0.395547	0.939673	0.75	NOLC1	upstream_gene_variant	MODIFIER	ENSG00000166197	Transcript	ENST00000405356.5	protein_coding	-	-	-	-	-	-	-	rs781765267	3.98E-06	0	0	0.64	0.45	-	.	.	.	.	.	-	-	-
10	102157208	10:102157208:C:T	7.476e-06	3	195232	-0.541998	0.559371	0.332575	1	NOLC1	stop_gained	HIGH	ENSG00000166197	Transcript	ENST00000405356.5	protein_coding	3/13	-	431	196	66	R/*	Cga/Tga	rs368643109	3.98E-06	0.01	0	0	0	-	.	.	.	.	.	HC	-	-
10	102157239	10:102157239:D:1	4.984e-06	2	195232	-1.04455	0.685089	0.127338	1	NOLC1	frameshift_variant	HIGH	ENSG00000166197	Transcript	ENST00000405356.5	protein_coding	3/13	-	462-463	227-228	76	K/X	aAG/aA	-	-	0.01	0	0	0	-	.	.	.	.	.	HC	-	-
10	102157289	10:102157289:G:T	9.968e-06	4	195232	0.486196	0.484431	0.315551	1	NOLC1	stop_gained	HIGH	ENSG00000166197	Transcript	ENST00000405356.5	protein_coding	3/13	-	512	277	93	E/*	Gag/Tag	rs201201623	4.01E-06	0	0	0	0	-	.	.	.	.	.	HC	-	-
10	102158170	10:102158170:D:1	2.492e-06	1	195232	-0.861111	0.968862	0.374119	1	NOLC1	frameshift_variant	HIGH	ENSG00000166197	Transcript	ENST00000405356.5	protein_coding	5/13	-	798-799	563-564	188	T/X	aCA/aC	-	-	0	0	0	0	-	.	.	.	.	.	HC	-	-
10	102159308	10:102159308:G:A	4.984e-06	2	195232	0.0670461	0.68509	0.92204	0.75	NOLC1	synonymous_variant	LOW	ENSG00000166197	Transcript	ENST00000405356.5	protein_coding	6/13	-	958	723	241	K	aaG/aaA	-	-	0	0	0.24	0.95	-	.	.	.	.	.	-	-	-
10	102159309	10:102159309:G:T	7.476e-06	3	195232	-0.305348	0.559372	0.585152	0.75	NOLC1	missense_variant	MODERATE	ENSG00000166197	Transcript	ENST00000405356.5	protein_coding	6/13	-	959	724	242	V/F	Gtc/Ttc	-	-	0	0	0.34	0.96	deleterious_low_confidence(0.01)	D	D	.	D;D	.	-	-	-
10	102159336	10:102159336:G:T	2.492e-06	1	195232	-0.397717	0.968864	0.681441	1	NOLC1	stop_gained,splice_region_variant	HIGH	ENSG00000166197	Transcript	ENST00000405356.5	protein_coding	6/13	-	986	751	251	E/*	Gag/Tag	rs373018734	4.01E-06	0	0	0	0	-	.	.	.	.	.	HC	-	-
10	102159434	10:102159434:D:2	2.492e-06	1	195231	-0.574184	0.96886	0.553424	1	NOLC1	frameshift_variant,splice_region_variant	HIGH	ENSG00000166197	Transcript	ENST00000405356.5	protein_coding	7/13	-	990-992	755-757	252-253	TV/TX	aCTGta/aCta	-	-	0	0	0	0	-	.	.	.	.	.	HC	-	-
10	102159452	10:102159452:D:2	2.492e-06	1	195232	-0.790849	0.968857	0.414346	1	NOLC1	frameshift_variant	HIGH	ENSG00000166197	Transcript	ENST00000405356.5	protein_coding	7/13	-	1008-1010	773-775	258-259	VV/VX	gTTGtg/gTtg	-	-	0.01	0	0	0	-	.	.	.	.	.	HC	-	-
10	102159541	10:102159541:D:1	4.984e-06	2	195218	-0.535154	0.968872	0.580711	1	NOLC1	frameshift_variant	HIGH	ENSG00000166197	Transcript	ENST00000405356.5	protein_coding	7/13	-	1097-1098	862-863	288	Q/X	CAa/Ca	rs759637346	0	0	0	0	0.01	-	.	.	.	.	.	HC	-	-
10	102159955	10:102159955:C:T	2.492e-06	1	195232	-1.20218	0.968856	0.214673	1	NOLC1	stop_gained	HIGH	ENSG00000166197	Transcript	ENST00000405356.5	protein_coding	8/13	-	1184	949	317	Q/*	Cag/Tag	-	-	0	0	0	0	-	.	.	.	.	.	HC	-	-
10	102160238	10:102160238:A:G	2.492e-06	1	195224	0.671173	0.968869	0.488475	0.75	NOLC1	missense_variant	MODERATE	ENSG00000166197	Transcript	ENST00000405356.5	protein_coding	9/13	-	1259	1024	342	S/G	Agt/Ggt	rs1378850498	7.96E-06	0.71	0	0	0	deleterious_low_confidence(0)	D	D	D	D;D	.	-	-	-
10	102160245	10:102160245:D:2	2.493e-06	1	195176	0.287723	0.968845	0.766486	1	NOLC1	frameshift_variant	HIGH	ENSG00000166197	Transcript	ENST00000405356.5	protein_coding	9/13	-	1266-1268	1031-1033	344-345	EE/EX	gAAGaa/gAaa	-	-	0	0	0	0	-	.	.	.	.	.	HC	-	-
10	102160903	10:102160903:D:1	2.492e-06	1	195230	-0.653383	0.968863	0.500069	1	NOLC1	frameshift_variant	HIGH	ENSG00000166197	Transcript	ENST00000405356.5	protein_coding	10/13	-	1816-1817	1581-1582	527-528	SN/SX	agCAac/agCac	-	-	0	0	0	0	-	.	.	.	.	.	HC	-	-
10	102161012	10:102161012:D:2	2.492e-06	1	195232	3.53631	0.968826	0.00026221	1	NOLC1	frameshift_variant	HIGH	ENSG00000166197	Transcript	ENST00000405356.5	protein_coding	10/13	-	1925-1927	1690-1692	564	A/X	GCC/G	-	-	0	0	0	0	-	.	.	.	.	.	HC	-	-
10	102161016	10:102161016:D:11	2.492e-06	1	195228	3.5363	0.968827	0.00026222	1	NOLC1	frameshift_variant	HIGH	ENSG00000166197	Transcript	ENST00000405356.5	protein_coding	10/13	-	1929-1940	1694-1705	565-569	QNGKA/HX	cAGAATGGAAAAGca/cAca	-	-	-	-	-	-	-	.	.	.	.	.	HC	-	-
10	102161576	10:102161576:C:T	9.968e-06	4	195229	0.193223	0.484435	0.689995	1	NOLC1	stop_gained	HIGH	ENSG00000166197	Transcript	ENST00000405356.5	protein_coding	11/13	-	2027	1792	598	Q/*	Cag/Tag	-	-	0	0	0	0	-	.	.	.	.	.	HC	-	-
10	102161618	10:102161618:A:T	2.492e-06	1	195232	0.254388	0.968867	0.792888	1	NOLC1	stop_gained	HIGH	ENSG00000166197	Transcript	ENST00000405356.5	protein_coding	11/13	-	2069	1834	612	K/*	Aag/Tag	-	-	0	0	0.01	0.01	-	.	.	.	.	.	HC	-	-
10	102161639	10:102161639:D:2	2.492e-06	1	195227	0.497501	0.968869	0.607612	1	NOLC1	frameshift_variant	HIGH	ENSG00000166197	Transcript	ENST00000405356.5	protein_coding	11/13	-	2090-2092	1855-1857	619	N/X	AAC/A	rs779641356	3.99E-06	0	0	0	0	-	.	.	.	.	.	HC	-	-
10	102161860	10:102161860:C:T	4.984e-06	2	195232	0.358358	0.685087	0.600917	1	NOLC1	stop_gained	HIGH	ENSG00000166197	Transcript	ENST00000405356.5	protein_coding	12/13	-	2141	1906	636	R/*	Cga/Tga	rs1024297305	-	0	0	0	0	-	.	.	.	.	.	HC	-	-
10	103889126	10:103889126:I:1	3.24e-05	13	195205	0.568535	0.292122	0.0516296	1	STN1	frameshift_variant	HIGH	ENSG00000107960	Transcript	ENST00000224950.8	protein_coding	9/10	-	1042	895	299	D/RX	Gac/AGac	rs753230146	3.98E-06	0	0	0	0	-	.	.	.	.	.	HC	-	-
10	103892155	10:103892155:T:C	5.732e-05	23	195221	0.36152	0.202035	0.0735521	0.75	STN1	missense_variant	MODERATE	ENSG00000107960	Transcript	ENST00000224950.8	protein_coding	8/10	-	998	851	284	D/G	gAt/gGt	rs1337433407	4.02E-06	0	0	0.95	0.22	tolerated(0.39)	B	B	N	N;N	.	-	-	-
10	103892194	10:103892194:D:1	2.742e-05	11	195207	-0.144844	0.292135	0.620027	1	STN1	frameshift_variant	HIGH	ENSG00000107960	Transcript	ENST00000224950.8	protein_coding	8/10	-	958-959	811-812	271	I/X	ATa/Ta	-	-	0	0	0	0	-	.	.	.	.	.	HC	-	-
10	103892221	10:103892221:G:A	4.984e-06	2	195221	0.118914	0.685086	0.862199	0.75	STN1	missense_variant	MODERATE	ENSG00000107960	Transcript	ENST00000224950.8	protein_coding	8/10	-	932	785	262	A/V	gCa/gTa	-	-	0	0.01	0.81	0	tolerated(0.26)	B	B	N	N;N	.	-	-	-
10	103897639	10:103897639:D:2	2.492e-06	1	195225	0.14867	0.968875	0.878047	1	STN1	frameshift_variant	HIGH	ENSG00000107960	Transcript	ENST00000224950.8	protein_coding	7/10	-	807-809	660-662	220-221	RV/SX	agAGTg/agTg	rs762745867	3.98E-06	0	0	0	0	-	.	.	.	.	.	HC	-	-
10	103900050	10:103900050:T:C	4.237e-05	17	195226	0.212246	0.234996	0.366426	0.75	STN1	intron_variant	MODIFIER	ENSG00000107960	Transcript	ENST00000224950.8	protein_coding	-	5/9	-	-	-	-	-	rs1272974134	8.00E-06	0	0	0.93	0.06	-	.	.	.	.	.	-	-	-
10	103900086	10:103900086:G:A	2.492e-06	1	195232	-3.30974	0.968831	0.0006351	1	STN1	stop_gained	HIGH	ENSG00000107960	Transcript	ENST00000224950.8	protein_coding	5/10	-	580	433	145	R/*	Cga/Tga	rs1239645901	-	0	0	0.01	0.03	-	.	.	.	.	.	HC	-	-
10	103900155	10:103900155:G:A	2.492e-06	1	195232	0.808961	0.968856	0.403739	1	STN1	stop_gained	HIGH	ENSG00000107960	Transcript	ENST00000224950.8	protein_coding	5/10	-	511	364	122	Q/*	Cag/Tag	-	-	0	0	0	0	-	.	.	.	.	.	HC	-	-
10	103900160	10:103900160:D:5	2.492e-05	10	195212	-0.132812	0.342555	0.698231	1	STN1	frameshift_variant	HIGH	ENSG00000107960	Transcript	ENST00000224950.8	protein_coding	5/10	-	501-506	354-359	118-120	ETI/DX	gaGACCATt/gaTt	rs1564633525	7.96E-06	-	-	-	-	-	.	.	.	.	.	HC	-	-
10	103900170	10:103900170:G:A	2.492e-06	1	195232	0.265303	0.968859	0.784215	1	STN1	stop_gained	HIGH	ENSG00000107960	Transcript	ENST00000224950.8	protein_coding	5/10	-	496	349	117	Q/*	Caa/Taa	-	-	0	0	0	0	-	.	.	.	.	.	HC	-	-
10	103905103	10:103905103:C:A	2.492e-06	1	195226	0.897516	0.968857	0.354257	1	STN1	stop_gained	HIGH	ENSG00000107960	Transcript	ENST00000224950.8	protein_coding	4/10	-	430	283	95	E/*	Gag/Tag	-	-	0	0	0	0.1	-	.	.	.	.	.	HC	-	-
10	103905147	10:103905147:I:2	2.492e-06	1	195229	-0.532741	0.968863	0.582414	1	STN1	frameshift_variant	HIGH	ENSG00000107960	Transcript	ENST00000224950.8	protein_coding	4/10	-	386	239	80	S/TX	aGc/aCAGc	-	-	-	-	-	-	-	.	.	.	.	.	HC	-	-
10	103910528	10:103910528:D:1	2.493e-06	1	195133	0.989424	0.968847	0.307143	1	STN1	frameshift_variant,splice_region_variant	HIGH	ENSG00000107960	Transcript	ENST00000224950.8	protein_coding	3/10	-	374-375	227-228	76	G/X	gGA/gA	-	-	0	0	0	0.01	-	.	.	.	.	.	HC	-	-
10	103917462	10:103917462:C:G	2.492e-06	1	195232	2.51446	0.968841	0.00945077	0.75	STN1	missense_variant,splice_region_variant	MODERATE	ENSG00000107960	Transcript	ENST00000224950.8	protein_coding	2/10	-	280	133	45	G/R	Ggt/Cgt	-	-	0.01	0	0.18	0.5	deleterious(0)	D	D	D	D;D	.	-	-	-
11	205472	11:205472:A:C	1.495e-05	6	195232	0.0486661	0.395542	0.902078	0.75	BET1L	intron_variant	MODIFIER	ENSG00000177951	Transcript	ENST00000410108.5	protein_coding	-	3/5	-	-	-	-	-	rs1270008725	3.98E-06	0.08	0.79	0	0	-	.	.	.	.	.	-	-	-
11	205669	11:205669:T:A	2.492e-06	1	195232	-1.1172	0.968858	0.248865	1	BET1L	splice_acceptor_variant	HIGH	ENSG00000177951	Transcript	ENST00000410108.5	protein_coding	-	2/5	-	-	-	-	-	-	-	0.74	0.99	0	0	-	.	.	.	.	.	HC	-	-
11	205951	11:205951:C:A	9.968e-06	4	195230	-0.347189	0.484435	0.473567	1	BET1L	splice_donor_variant	HIGH	ENSG00000177951	Transcript	ENST00000410108.5	protein_coding	-	2/5	-	-	-	-	-	-	-	0	0	0.47	1	-	.	.	.	.	.	HC	-	-
11	207207	11:207207:C:T	2.492e-06	1	195218	-2.8339	0.968854	0.00344496	0.75	BET1L	intron_variant	MODIFIER	ENSG00000177951	Transcript	ENST00000410108.5	protein_coding	-	1/5	-	-	-	-	-	-	-	0	0	0.52	0	-	.	.	.	.	.	-	-	-
11	207311	11:207311:C:T	2.492e-06	1	195232	0.623401	0.968859	0.51994	1	BET1L	stop_gained	HIGH	ENSG00000177951	Transcript	ENST00000410108.5	protein_coding	1/6	-	73	11	4	W/*	tGg/tAg	-	-	0	0	0	0	-	.	.	.	.	.	HC	-	-
11	9574341	11:9574341:C:G	2.492e-06	1	195231	-1.13511	0.968841	0.241352	0.75	WEE1	missense_variant	MODERATE	ENSG00000166483	Transcript	ENST00000450114.7	protein_coding	1/11	-	672	408	136	S/R	agC/agG	-	-	0	0	0.54	0	tolerated(0.23)	B	B	D	D	.	-	-	-
11	9574693	11:9574693:C:G	7.477e-06	3	195208	-0.835935	0.559363	0.135062	0.75	WEE1	intron_variant	MODIFIER	ENSG00000166483	Transcript	ENST00000450114.7	protein_coding	-	1/10	-	-	-	-	-	rs1007386069	-	0.01	0	0.8	0	-	.	.	.	.	.	-	-	-
11	9574910	11:9574910:C:T	9.968e-06	4	195232	-0.300275	0.484432	0.535358	0.75	WEE1	intron_variant	MODIFIER	ENSG00000166483	Transcript	ENST00000450114.7	protein_coding	-	1/10	-	-	-	-	-	-	-	0	0	0.62	0	-	.	.	.	.	.	-	-	-
11	9576246	11:9576246:I:1	2.493e-06	1	195115	-1.1723	0.968911	0.226314	1	WEE1	frameshift_variant	HIGH	ENSG00000166483	Transcript	ENST00000450114.7	protein_coding	3/11	-	1063	799	267	M/IX	Atg/ATtg	-	-	0.01	0	0	0	-	.	.	.	.	.	HC	-	-
11	9576287	11:9576287:I:5	2.493e-06	1	195124	0.113416	0.968883	0.906814	1	WEE1	frameshift_variant	HIGH	ENSG00000166483	Transcript	ENST00000450114.7	protein_coding	3/11	-	1104	840	280	P/PAX	ccT/ccTGCTAA	-	-	-	-	-	-	-	.	.	.	.	.	HC	-	-
11	9581650	11:9581650:D:1	2.492e-06	1	195231	-1.5699	0.968859	0.105157	1	WEE1	frameshift_variant	HIGH	ENSG00000166483	Transcript	ENST00000450114.7	protein_coding	6/11	-	1524-1525	1260-1261	420-421	MS/MX	atGTct/atGct	-	-	0	0	0	0	-	.	.	.	.	.	HC	-	-
11	9585284	11:9585284:A:G	1.495e-05	6	195230	0.308506	0.395544	0.435419	0.75	WEE1	missense_variant	MODERATE	ENSG00000166483	Transcript	ENST00000450114.7	protein_coding	7/11	-	1579	1315	439	I/V	Atc/Gtc	rs1401953665	3.98E-06	0.84	0	0	0	tolerated(0.7)	B	B	D	N;N	.	-	-	-
11	9585522	11:9585522:C:T	2.492e-06	1	195230	0.940973	0.968857	0.33144	1	WEE1	stop_gained	HIGH	ENSG00000166483	Transcript	ENST00000450114.7	protein_coding	8/11	-	1729	1465	489	Q/*	Cag/Tag	-	-	0	0	0	0	-	.	.	.	.	.	HC	-	-
11	9586729	11:9586729:C:A	2.492e-06	1	195231	-0.35117	0.968858	0.717011	1	WEE1	missense_variant	MODERATE	ENSG00000166483	Transcript	ENST00000450114.7	protein_coding	10/11	-	1924	1660	554	P/T	Cca/Aca	-	-	0.01	0	0	0	deleterious(0.03)	D	D	D	D;D;D	.	-	-	-
11	9588510	11:9588510:C:T	2.741e-05	11	195229	0.383689	0.30638	0.210451	1	WEE1	missense_variant	MODERATE	ENSG00000166483	Transcript	ENST00000450114.7	protein_coding	11/11	-	2113	1849	617	R/W	Cgg/Tgg	rs979306559,COSV100219677	8.02E-06	0	0	0	0	deleterious(0.02)	D	D	D	D;D;D	.	-	-	-
11	9588553	11:9588553:G:A	4.984e-06	2	195231	0.529536	0.685089	0.439556	1	WEE1	missense_variant	MODERATE	ENSG00000166483	Transcript	ENST00000450114.7	protein_coding	11/11	-	2156	1892	631	R/Q	cGa/cAa	rs1239031645	4.04E-06	0	0	0	0	deleterious(0.01)	D	D	D	D;D;D	.	-	-	-
11	9588591	11:9588591:A:G	2.492e-06	1	195232	-1.06623	0.968858	0.271115	1	WEE1	missense_variant	MODERATE	ENSG00000166483	Transcript	ENST00000450114.7	protein_coding	11/11	-	2194	1930	644	T/A	Act/Gct	-	-	0	0	0	0	deleterious(0)	D	D	D	D;D;D	.	-	-	-
11	47579093	11:47579093:T:G	7.476e-06	3	195226	0.642684	0.559378	0.250588	1	NDUFS3	start_lost	HIGH	ENSG00000213619	Transcript	ENST00000263774.9	protein_coding	1/7	-	20	2	1	M/R	aTg/aGg	rs863224106	5.62E-06	0	0	0.01	0	deleterious_low_confidence(0)	B	B	U	D;D;D;D;D	Pathogenic	-	-	-
11	47579293	11:47579293:D:1	2.492e-06	1	195232	0.956029	0.968857	0.323762	1	NDUFS3	frameshift_variant	HIGH	ENSG00000213619	Transcript	ENST00000263774.9	protein_coding	2/7	-	110-111	92-93	31	L/X	tTG/tT	-	-	0	0	0.09	0	-	.	.	.	.	.	HC	-	-
11	47579340	11:47579340:T:A	2.492e-06	1	195232	-0.424567	0.968861	0.661232	0.75	NDUFS3	splice_region_variant,intron_variant	LOW	ENSG00000213619	Transcript	ENST00000263774.9	protein_coding	-	2/6	-	-	-	-	-	-	-	0	0	0.43	0.86	-	.	.	.	.	.	-	-	-
11	47580611	11:47580611:D:1	2.492e-06	1	195220	-0.0420474	0.968867	0.965384	1	NDUFS3	frameshift_variant	HIGH	ENSG00000213619	Transcript	ENST00000263774.9	protein_coding	3/7	-	238-239	220-221	74	Q/X	CAa/Ca	-	-	0	0	0	0	-	.	.	.	.	.	HC	-	-
11	47580834	11:47580834:G:A	4.984e-06	2	195232	0.259232	0.685087	0.705139	1	NDUFS3	splice_acceptor_variant	HIGH	ENSG00000213619	Transcript	ENST00000263774.9	protein_coding	-	3/6	-	-	-	-	-	rs1565941981,COSV99772523	-	0.6	1	0	0	-	.	.	.	.	Uncertain significance	HC	-	-
11	47580930	11:47580930:I:2	2.492e-06	1	195232	1.23944	0.968854	0.200799	1	NDUFS3	frameshift_variant	HIGH	ENSG00000213619	Transcript	ENST00000263774.9	protein_coding	4/7	-	345	327	109	K/KX	aaA/aaATC	-	-	-	-	-	-	-	.	.	.	.	.	HC	-	-
11	47580977	11:47580977:G:A	2.492e-06	1	195232	-2.94993	0.968838	0.00232861	1	NDUFS3	missense_variant	MODERATE	ENSG00000213619	Transcript	ENST00000263774.9	protein_coding	4/7	-	392	374	125	R/H	cGt/cAt	rs138867882	2.78E-05	0	0	0	0	deleterious(0.02)	P	P	D	D;D;D	Likely pathogenic	-	-	-
11	47580986	11:47580986:T:C	1.246e-05	5	195232	-0.344169	0.433289	0.427012	1	NDUFS3	splice_donor_variant	HIGH	ENSG00000213619	Transcript	ENST00000263774.9	protein_coding	-	4/6	-	-	-	-	-	-	-	0.03	0	0.87	0.97	-	.	.	.	.	.	HC	-	-
11	47582125	11:47582125:G:A	2.492e-06	1	195232	-0.219621	0.968863	0.820674	0.75	NDUFS3	missense_variant	MODERATE	ENSG00000213619	Transcript	ENST00000263774.9	protein_coding	5/7	-	437	419	140	R/Q	cGg/cAg	rs372417584	7.95E-06	0.97	0.02	0	0	deleterious(0)	B	B	D	D	.	-	-	-
11	47582130	11:47582130:C:T	0.00010715	43	195232	0.169417	0.151326	0.262906	1	NDUFS3	missense_variant	MODERATE	ENSG00000213619	Transcript	ENST00000263774.9	protein_coding	5/7	-	442	424	142	R/C	Cgt/Tgt	rs146407178	4.37E-05	0	0	0	0	deleterious(0)	P	P	D	D	Likely pathogenic	-	-	-
11	47582436	11:47582436:C:T	4.984e-06	2	195232	0.0898727	0.685088	0.89563	1	NDUFS3	missense_variant	MODERATE	ENSG00000213619	Transcript	ENST00000263774.9	protein_coding	6/7	-	613	595	199	R/W	Cgg/Tgg	rs104894270,CM040095	1.59E-05	0	0	0	0.01	deleterious(0)	D	D	D	A	Likely pathogenic	-	-	-
11	47582468	11:47582468:G:A	2.492e-06	1	195232	-0.247847	0.968859	0.798095	0.75	NDUFS3	splice_region_variant,synonymous_variant	LOW	ENSG00000213619	Transcript	ENST00000263774.9	protein_coding	6/7	-	645	627	209	E	gaG/gaA	COSV55453704	-	0	0	0	0.77	-	.	.	.	.	.	-	-	-
11	108227625	11:108227625:A:G	2.492e-06	1	195231	1.1144	0.968853	0.250053	1	ATM	start_lost	HIGH	ENSG00000149311	Transcript	ENST00000278616.8	protein_coding	2/63	-	386	1	1	M/V	Atg/Gtg	rs730881359,CM122039,COSV53722454,COSV53722505	-	0	0	0.01	0	deleterious(0)	P	B	D	D;D	Pathogenic/Likely pathogenic	-	-	-
11	108227626	11:108227626:T:C	9.968e-06	4	195229	-0.368316	0.484435	0.447076	1	ATM	start_lost	HIGH	ENSG00000149311	Transcript	ENST00000278616.8	protein_coding	2/63	-	387	2	1	M/T	aTg/aCg	rs786203606,CM960095	3.98E-06	0	0	0	0	deleterious(0)	P	B	D	D;D	Pathogenic/Likely pathogenic	-	-	-
11	108227637	11:108227637:I:1	1.246e-05	5	195225	-0.663673	0.484428	0.170684	1	ATM	frameshift_variant	HIGH	ENSG00000149311	Transcript	ENST00000278616.8	protein_coding	2/63	-	398	13	5	L/LX	Ctt/CTtt	rs876660842	3.98E-06	0	0	0	0	-	.	.	.	.	Pathogenic	-	-	-
11	108227691	11:108227691:C:T	2.492e-06	1	195221	-0.865042	0.968864	0.371943	1	ATM	stop_gained	HIGH	ENSG00000149311	Transcript	ENST00000278616.8	protein_coding	2/63	-	452	67	23	R/*	Cga/Tga	rs746235533,CM024724,COSV53733622	1.99E-05	0	0	0	0.16	-	.	.	.	.	Pathogenic	HC	-	-
11	108227806	11:108227806:C:T	4.984e-06	2	195225	0.246809	0.685097	0.718658	1	ATM	stop_gained	HIGH	ENSG00000149311	Transcript	ENST00000278616.8	protein_coding	3/63	-	488	103	35	R/*	Cga/Tga	rs55861249,CM960096,COSV53734495	1.99E-05	0	0	0	0	-	.	.	.	.	Pathogenic/Likely pathogenic	LC	-	ANC_ALLELE
11	108227838	11:108227838:D:4	7.476e-06	3	195220	-0.551865	0.559368	0.323846	1	ATM	frameshift_variant	HIGH	ENSG00000149311	Transcript	ENST00000278616.8	protein_coding	3/63	-	520-524	135-139	45-47	RHS/RX	cgGCATTca/cgGca	rs786203370	-	0	0	0	0	-	.	.	.	.	.	HC	-	-
11	108227873	11:108227873:G:A	7.476e-06	3	195223	-0.750073	0.559369	0.179946	1	ATM	stop_gained	HIGH	ENSG00000149311	Transcript	ENST00000278616.8	protein_coding	3/63	-	555	170	57	W/*	tGg/tAg	rs587779818,CM000647,COSV53750622	-	0	0	0	0	-	.	.	.	.	Pathogenic	HC	-	-
11	108229207	11:108229207:D:2	2.492e-06	1	195226	-0.237223	0.968867	0.806576	1	ATM	frameshift_variant	HIGH	ENSG00000149311	Transcript	ENST00000278616.8	protein_coding	4/63	-	600-602	215-217	72-73	TE/TX	aCAGaa/aCaa	rs762089971	4.00E-06	0	0	0	0	-	.	.	.	.	.	HC	-	-
11	108229240	11:108229240:D:7	2.492e-06	1	195195	0.232053	0.968835	0.810705	1	ATM	frameshift_variant	HIGH	ENSG00000149311	Transcript	ENST00000278616.8	protein_coding	4/63	-	633-640	248-255	83-85	SAS/X	tCAGCCTCA/tC	-	-	-	-	-	-	-	.	.	.	.	.	HC	-	-
11	108229263	11:108229263:D:1	2.492e-06	1	195225	-1.05576	0.968867	0.275851	1	ATM	frameshift_variant	HIGH	ENSG00000149311	Transcript	ENST00000278616.8	protein_coding	4/63	-	656-657	271-272	91	Q/X	CAg/Cg	-	-	0	0	0	0	-	.	.	.	.	.	HC	-	-
11	108229324	11:108229324:G:A	2.494e-06	1	195047	-0.0922909	0.96891	0.924115	1	ATM	splice_donor_variant	HIGH	ENSG00000149311	Transcript	ENST00000278616.8	protein_coding	-	4/62	-	-	-	-	-	rs1555055356	-	0	0	0.06	0.99	-	.	.	.	.	Pathogenic/Likely pathogenic	HC	-	-
11	108235674	11:108235674:D:1	2.493e-06	1	195182	-0.0759972	0.9689	0.937481	1	ATM	frameshift_variant	HIGH	ENSG00000149311	Transcript	ENST00000278616.8	protein_coding	5/63	-	721-722	336-337	112-113	AP/AX	gcACct/gcAct	-	-	0	0.14	0	0	-	.	.	.	.	.	HC	-	-
11	108235783	11:108235783:D:4	2.492e-06	1	195227	-0.043575	0.968862	0.964127	1	ATM	frameshift_variant	HIGH	ENSG00000149311	Transcript	ENST00000278616.8	protein_coding	5/63	-	830-834	445-449	149-150	IL/X	ATTCTt/At	rs771936821	3.98E-06	0	0	0	0	-	.	.	.	.	.	HC	-	-
11	108235806	11:108235806:G:A	4.984e-06	2	195231	1.1888	0.685086	0.0826974	1	ATM	stop_gained	HIGH	ENSG00000149311	Transcript	ENST00000278616.8	protein_coding	5/63	-	853	468	156	W/*	tgG/tgA	-	-	0	0	0	0.08	-	.	.	.	.	Pathogenic	HC	-	-
11	108235814	11:108235814:D:5	7.476e-06	3	195231	0.119092	0.559374	0.831404	1	ATM	frameshift_variant	HIGH	ENSG00000149311	Transcript	ENST00000278616.8	protein_coding	5/63	-	861-866	476-481	159-161	ISQ/IX	aTATCTCag/aTag	rs587780624	3.98E-06	-	-	-	-	-	.	.	.	.	.	HC	-	-
11	108235825	11:108235825:D:2	2.492e-06	1	195223	-0.957039	0.968863	0.323254	1	ATM	frameshift_variant	HIGH	ENSG00000149311	Transcript	ENST00000278616.8	protein_coding	5/63	-	872-874	487-489	163	Q/X	CAG/C	-	-	0	0	0.05	0	-	.	.	.	.	.	HC	-	-
11	108235829	11:108235829:G:A	2.492e-06	1	195232	0.135773	0.96886	0.888552	1	ATM	stop_gained	HIGH	ENSG00000149311	Transcript	ENST00000278616.8	protein_coding	5/63	-	876	491	164	W/*	tGg/tAg	-	-	0	0	0.01	0.05	-	.	.	.	.	.	HC	-	-
11	108243962	11:108243962:D:2	2.513e-06	1	193560	0.267658	0.96881	0.782337	1	ATM	frameshift_variant	HIGH	ENSG00000149311	Transcript	ENST00000278616.8	protein_coding	6/63	-	891-893	506-508	169-170	SV/SX	tCTGtg/tCtg	-	-	0	0	0	0	-	.	.	.	.	.	HC	-	-
11	108243969	11:108243969:C:G	7.499e-06	3	194625	-0.548822	0.559348	0.326504	1	ATM	stop_gained	HIGH	ENSG00000149311	Transcript	ENST00000278616.8	protein_coding	6/63	-	898	513	171	Y/*	taC/taG	rs786201693,CM990202,CS040125	-	0.08	0	0	0	-	.	.	.	.	Pathogenic/Likely pathogenic	HC	-	-
11	108243992	11:108243992:C:G	4.986e-06	2	195162	0.0614553	0.685104	0.928524	1	ATM	stop_gained	HIGH	ENSG00000149311	Transcript	ENST00000278616.8	protein_coding	6/63	-	921	536	179	S/*	tCa/tGa	-	-	0	0	0	0	-	.	.	.	.	.	HC	-	-
11	108243994	11:108243994:D:1	9.97e-06	4	195199	-0.311818	0.484446	0.519798	1	ATM	frameshift_variant	HIGH	ENSG00000149311	Transcript	ENST00000278616.8	protein_coding	6/63	-	923-924	538-539	180	Q/X	CAa/Ca	rs1565369355	8.12E-06	0.05	0	0	0	-	.	.	.	.	.	HC	-	-
11	108244789	11:108244789:C:T	2.492e-06	1	195199	0.767621	0.968855	0.428188	1	ATM	stop_gained,splice_region_variant	HIGH	ENSG00000149311	Transcript	ENST00000278616.8	protein_coding	7/63	-	1049	664	222	Q/*	Caa/Taa	rs1555066917,CM149296	-	0	0	0	0	-	.	.	.	.	Pathogenic/Likely pathogenic	HC	-	-
11	108244805	11:108244805:I:1	2.492e-06	1	195227	0.507869	0.968856	0.600144	1	ATM	frameshift_variant	HIGH	ENSG00000149311	Transcript	ENST00000278616.8	protein_coding	7/63	-	1065	680	227	S/SX	tCa/tCAa	COSV53732438	-	0	0	0	0	-	.	.	.	.	Pathogenic	HC	-	-
11	108244821	11:108244821:D:1	2.492e-06	1	195228	0.439332	0.968869	0.650227	1	ATM	frameshift_variant	HIGH	ENSG00000149311	Transcript	ENST00000278616.8	protein_coding	7/63	-	1081-1082	696-697	232-233	IL/IX	atCTta/atCta	-	-	0	0	0	0	-	.	.	.	.	.	HC	-	-
11	108244833	11:108244833:I:1	2.492e-06	1	195231	-1.37327	0.968858	0.156364	1	ATM	frameshift_variant	HIGH	ENSG00000149311	Transcript	ENST00000278616.8	protein_coding	7/63	-	1093	708	236	L/LX	ctT/ctTA	-	-	0	0	0	0	-	.	.	.	.	Pathogenic	HC	-	-
11	108244873	11:108244873:C:T	2.492e-06	1	195230	0.049546	0.968865	0.959215	1	ATM	stop_gained	HIGH	ENSG00000149311	Transcript	ENST00000278616.8	protein_coding	7/63	-	1133	748	250	R/*	Cga/Tga	rs772821016,CM030188,CS991299,COSV53725394	3.98E-06	0	0	0	0	-	.	.	.	.	Pathogenic	HC	-	-
11	108244912	11:108244912:D:1	2.741e-05	11	195222	-0.128058	0.292123	0.661119	1	ATM	frameshift_variant	HIGH	ENSG00000149311	Transcript	ENST00000278616.8	protein_coding	7/63	-	1172-1173	787-788	263	L/X	CTt/Ct	rs587781978	7.97E-06	0	0	0	0	-	.	.	.	.	.	HC	-	-
11	108244946	11:108244946:D:1	1.994e-05	8	195220	0.166709	0.366202	0.648939	1	ATM	frameshift_variant	HIGH	ENSG00000149311	Transcript	ENST00000278616.8	protein_coding	7/63	-	1206-1207	821-822	274	S/X	tCT/tC	rs864622389	7.97E-06	0	0	0	0	-	.	.	.	.	.	HC	-	-
11	108244954	11:108244954:G:T	2.492e-06	1	195228	1.80521	0.968852	0.062429	1	ATM	stop_gained	HIGH	ENSG00000149311	Transcript	ENST00000278616.8	protein_coding	7/63	-	1214	829	277	E/*	Gaa/Taa	rs876660933,COSV53735564,COSV53743058	-	0	0	0	0	-	.	.	.	.	Pathogenic/Likely pathogenic	HC	-	-
11	108244968	11:108244968:D:1	2.492e-06	1	195225	-0.176945	0.968842	0.855084	1	ATM	frameshift_variant	HIGH	ENSG00000149311	Transcript	ENST00000278616.8	protein_coding	7/63	-	1228-1229	843-844	281-282	EL/EX	gaATta/gaAta	-	-	0	0	0	0	-	.	.	.	.	.	HC	-	-
11	108244988	11:108244988:D:1	4.984e-06	2	195227	1.5309	0.685086	0.0254444	1	ATM	frameshift_variant	HIGH	ENSG00000149311	Transcript	ENST00000278616.8	protein_coding	7/63	-	1248-1249	863-864	288	Y/X	tAT/tA	rs1565372075	-	0	0	0	0.01	-	.	.	.	.	.	HC	-	-
11	108245000	11:108245000:C:T	7.476e-06	3	195229	0.690953	0.559373	0.216748	1	ATM	missense_variant	MODERATE	ENSG00000149311	Transcript	ENST00000278616.8	protein_coding	7/63	-	1260	875	292	P/L	cCg/cTg	rs747727055,CM980134,COSV53732933,COSV53769959	8.06E-06	0	0	0	0	deleterious(0)	D	D	D	D;D	Pathogenic/Likely pathogenic	-	-	-
11	108247051	11:108247051:D:1	2.492e-06	1	195226	-0.61919	0.968871	0.522769	1	ATM	frameshift_variant	HIGH	ENSG00000149311	Transcript	ENST00000278616.8	protein_coding	8/63	-	1374-1375	989-990	330	G/X	gGA/gG	rs1060501684	3.98E-06	0	0	0	0	-	.	.	.	.	.	HC	-	-
11	108248975	11:108248975:I:1	2.493e-06	1	195180	-0.165868	0.968903	0.864073	1	ATM	stop_gained,frameshift_variant	HIGH	ENSG00000149311	Transcript	ENST00000278616.8	protein_coding	9/63	-	1493	1108	370	Y/*	Tac/TAac	rs1555069617	-	0	0.06	0	0	-	.	.	.	.	Pathogenic/Likely pathogenic	HC	-	-
11	108249023	11:108249023:D:1	4.984e-06	2	195229	-1.90495	0.685074	0.00542565	1	ATM	frameshift_variant	HIGH	ENSG00000149311	Transcript	ENST00000278616.8	protein_coding	9/63	-	1541-1542	1156-1157	386	R/X	AGg/Ag	rs587782085	-	0	0	0	0	-	.	.	.	.	.	HC	-	-
11	108249102	11:108249102:G:A	2.492e-06	1	195229	-0.495581	0.968862	0.608996	1	ATM	stop_gained,splice_region_variant	HIGH	ENSG00000149311	Transcript	ENST00000278616.8	protein_coding	9/63	-	1620	1235	412	W/*	tGg/tAg	rs587779813,CS031765,COSV53734414	-	0	0	0	0.85	-	.	.	.	.	Pathogenic/Likely pathogenic	HC	-	-
11	108250752	11:108250752:D:2	7.477e-06	3	195209	0.947894	0.685102	0.166488	1	ATM	frameshift_variant	HIGH	ENSG00000149311	Transcript	ENST00000278616.8	protein_coding	10/63	-	1672-1674	1287-1289	429-430	NC/NX	aaCTGt/aaCt	rs587781598	3.99E-06	0	0	0	0	-	.	.	.	.	.	HC	-	-
11	108250753	11:108250753:T:G	2.492e-06	1	195208	0.520104	0.968856	0.591391	0.75	ATM	missense_variant	MODERATE	ENSG00000149311	Transcript	ENST00000278616.8	protein_coding	10/63	-	1673	1288	430	C/G	Tgt/Ggt	COSV53781306	-	0.01	0	0.82	0	tolerated(0.48)	B	B	N	N;N	.	-	-	-
11	108250804	11:108250804:C:T	9.968e-06	4	195231	-0.608959	0.484436	0.208738	1	ATM	stop_gained	HIGH	ENSG00000149311	Transcript	ENST00000278616.8	protein_coding	10/63	-	1724	1339	447	R/*	Cga/Tga	rs587779815,CM960098,COSV53734748	7.96E-06	0	0	0	0	-	.	.	.	.	Pathogenic/Likely pathogenic	LC	-	ANC_ALLELE
11	108250819	11:108250819:D:1	3.738e-05	15	195230	-0.382624	0.250168	0.126149	1	ATM	frameshift_variant	HIGH	ENSG00000149311	Transcript	ENST00000278616.8	protein_coding	10/63	-	1739-1740	1354-1355	452	T/X	ACa/Aa	rs587781776	-	0	0	0.01	0	-	.	.	.	.	.	HC	-	-
11	108250824	11:108250824:A:G	9.968e-06	4	195232	-0.00541378	0.484434	0.991083	0.75	ATM	synonymous_variant	LOW	ENSG00000149311	Transcript	ENST00000278616.8	protein_coding	10/63	-	1744	1359	453	P	ccA/ccG	rs786203693	-	0	0	0.81	0	-	.	.	.	.	Conflicting interpretations of pathogenicity	-	-	-
11	108250834	11:108250834:C:T	2.492e-06	1	195231	-1.60523	0.968854	0.0975555	1	ATM	stop_gained	HIGH	ENSG00000149311	Transcript	ENST00000278616.8	protein_coding	10/63	-	1754	1369	457	R/*	Cga/Tga	rs749036865,CM080076,COSV53731268	3.98E-06	0	0	0	0	-	.	.	.	.	Pathogenic	HC	-	-
11	108250861	11:108250861:C:T	4.984e-06	2	195232	0.179859	0.685089	0.79291	1	ATM	stop_gained	HIGH	ENSG00000149311	Transcript	ENST00000278616.8	protein_coding	10/63	-	1781	1396	466	Q/*	Caa/Taa	rs876660485,CM030190,COSV53739627	-	0	0	0.01	0	-	.	.	.	.	Pathogenic	HC	-	-
11	108251924	11:108251924:A:G	2.492e-06	1	195231	-1.5608	0.968851	0.107185	0.75	ATM	synonymous_variant	LOW	ENSG00000149311	Transcript	ENST00000278616.8	protein_coding	11/63	-	2080	1695	565	E	gaA/gaG	rs780932013	7.96E-06	0	0	0.69	0	-	.	.	.	.	Conflicting interpretations of pathogenicity	-	-	-
11	108251966	11:108251966:G:A	2.492e-06	1	195231	-2.96217	0.968828	0.00223237	1	ATM	stop_gained	HIGH	ENSG00000149311	Transcript	ENST00000278616.8	protein_coding	11/63	-	2122	1737	579	W/*	tgG/tgA	rs786201689	-	0.01	0	0	0	-	.	.	.	.	Pathogenic	HC	-	-
11	108252009	11:108252009:D:1	4.984e-06	2	195227	-1.64172	0.685085	0.016559	1	ATM	frameshift_variant	HIGH	ENSG00000149311	Transcript	ENST00000278616.8	protein_coding	11/63	-	2165-2166	1780-1781	594	E/X	GAa/Ga	-	-	0	0	0	0.2	-	.	.	.	.	.	HC	-	-
11	108252031	11:108252031:G:C	2.492e-06	1	195216	-0.402469	0.968842	0.67784	0.75	ATM	missense_variant,splice_region_variant	MODERATE	ENSG00000149311	Transcript	ENST00000278616.8	protein_coding	11/63	-	2187	1802	601	S/T	aGt/aCt	rs763402339,CS031766,COSV53738889	4.02E-06	0	0	0	0.55	tolerated(0.16)	B	B	D	N;N	.	-	-	-
11	108252839	11:108252839:G:C	2.492e-06	1	195222	0.351112	0.968873	0.71706	0.75	ATM	missense_variant	MODERATE	ENSG00000149311	Transcript	ENST00000278616.8	protein_coding	12/63	-	2210	1825	609	E/Q	Gag/Cag	rs779780896,COSV53732646	3.99E-06	0.54	0.01	0.01	0	tolerated(0.35)	B	B	D	N;N	Uncertain significance	-	-	-
11	108252871	11:108252871:D:2	2.492e-06	1	195221	-1.37375	0.968852	0.156216	1	ATM	frameshift_variant	HIGH	ENSG00000149311	Transcript	ENST00000278616.8	protein_coding	12/63	-	2242-2244	1857-1859	619-620	NC/NX	aaCTGt/aaCt	-	-	0	0	0	0	-	.	.	.	.	.	HC	-	-
11	108252896	11:108252896:C:T	2.492e-06	1	195222	-0.448126	0.968858	0.643702	1	ATM	stop_gained	HIGH	ENSG00000149311	Transcript	ENST00000278616.8	protein_coding	12/63	-	2267	1882	628	Q/*	Caa/Taa	COSV53728632	-	0	0	0.05	0	-	.	.	.	.	.	HC	-	-
11	108252908	11:108252908:G:T	2.492e-06	1	195202	-1.10753	0.968858	0.252986	1	ATM	stop_gained	HIGH	ENSG00000149311	Transcript	ENST00000278616.8	protein_coding	12/63	-	2279	1894	632	E/*	Gaa/Taa	rs1041333479,COSV53773987	-	0	0	0	0	-	.	.	.	.	.	HC	-	-
11	108253824	11:108253824:D:1	2.492e-06	1	195230	-1.47761	0.968855	0.127234	1	ATM	frameshift_variant	HIGH	ENSG00000149311	Transcript	ENST00000278616.8	protein_coding	13/63	-	2294-2295	1909-1910	637	Q/X	CAa/Ca	-	-	0.1	0	0	0	-	.	.	.	.	.	HC	-	-
11	108253833	11:108253833:A:T	2.492e-06	1	195224	-2.94003	0.96885	0.0024092	1	ATM	stop_gained	HIGH	ENSG00000149311	Transcript	ENST00000278616.8	protein_coding	13/63	-	2303	1918	640	K/*	Aaa/Taa	rs879254190	-	0.19	0	0	0	-	.	.	.	.	Pathogenic/Likely pathogenic	HC	-	-
11	108254013	11:108254013:C:T	2.492e-06	1	195231	-0.941595	0.96886	0.331122	1	ATM	stop_gained	HIGH	ENSG00000149311	Transcript	ENST00000278616.8	protein_coding	13/63	-	2483	2098	700	Q/*	Cag/Tag	rs786202743	-	0	0	0	0.02	-	.	.	.	.	Pathogenic/Likely pathogenic	HC	-	-
11	108256340	11:108256340:G:A	5.482e-05	22	195229	-0.632876	0.206568	0.00218595	1	ATM	splice_region_variant,synonymous_variant	LOW	ENSG00000149311	Transcript	ENST00000278616.8	protein_coding	14/63	-	2635	2250	750	K	aaG/aaA	rs1137887,CS982070,COSV53734953	4.39E-05	0	0	0	0.94	-	.	.	.	.	Pathogenic/Likely pathogenic	-	-	-
11	108257511	11:108257511:D:2	1.495e-05	6	195202	0.0928754	0.395534	0.814356	1	ATM	frameshift_variant	HIGH	ENSG00000149311	Transcript	ENST00000278616.8	protein_coding	15/63	-	2666-2668	2281-2283	761	T/X	ACT/A	rs587781658	7.96E-06	0.06	0.03	0	0	-	.	.	.	.	.	HC	-	-
11	108259022	11:108259022:C:T	2.492e-06	1	195229	-0.568261	0.968859	0.557523	1	ATM	stop_gained	HIGH	ENSG00000149311	Transcript	ENST00000278616.8	protein_coding	16/63	-	2798	2413	805	R/*	Cga/Tga	rs780619951,CM960099,COSV53736642	3.98E-05	0	0	0	0	-	.	.	.	.	Pathogenic	HC	-	-
11	108259035	11:108259035:C:A	9.968e-06	4	195228	-0.1783	0.484434	0.712831	1	ATM	stop_gained	HIGH	ENSG00000149311	Transcript	ENST00000278616.8	protein_coding	16/63	-	2811	2426	809	S/*	tCa/tAa	rs730881348	-	0	0	0	0.18	-	.	.	.	.	Pathogenic	LC	-	ANC_ALLELE
11	108259040	11:108259040:C:G	2.492e-06	1	195220	-0.348411	0.968853	0.719138	0.75	ATM	missense_variant	MODERATE	ENSG00000149311	Transcript	ENST00000278616.8	protein_coding	16/63	-	2816	2431	811	L/V	Cta/Gta	-	-	0	0	0.96	0.58	deleterious(0.01)	P	B	N	N;N	.	-	-	-
11	108259074	11:108259074:T:G	2.492e-06	1	195226	-0.32603	0.968867	0.736489	1	ATM	stop_gained,splice_region_variant	HIGH	ENSG00000149311	Transcript	ENST00000278616.8	protein_coding	16/63	-	2850	2465	822	L/*	tTa/tGa	rs1442299125,CM031636,COSV53727724	3.99E-06	0	0	0.1	0	-	.	.	.	.	Pathogenic	HC	-	-
11	108267182	11:108267182:D:1	1.994e-05	8	195232	-0.90121	0.342543	0.00851555	1	ATM	frameshift_variant	HIGH	ENSG00000149311	Transcript	ENST00000278616.8	protein_coding	17/63	-	2863-2864	2478-2479	826-827	IK/IX	atCAaa/atCaa	rs1064794234	-	0	0	0	0	-	.	.	.	.	.	HC	PHYLOCSF_WEAK	-
11	108267253	11:108267253:D:1	2.492e-06	1	195218	-0.577225	0.968862	0.551325	1	ATM	frameshift_variant	HIGH	ENSG00000149311	Transcript	ENST00000278616.8	protein_coding	17/63	-	2934-2935	2549-2550	850	E/X	gAG/gA	-	-	0	0	0.01	0	-	.	.	.	.	.	HC	PHYLOCSF_WEAK	-
11	108267303	11:108267303:I:2	2.492e-06	1	195232	0.50462	0.96886	0.602479	1	ATM	frameshift_variant	HIGH	ENSG00000149311	Transcript	ENST00000278616.8	protein_coding	17/63	-	2984	2599	867	S/SX	Agt/AGTgt	-	-	-	-	-	-	-	.	.	.	.	.	HC	PHYLOCSF_WEAK	-
11	108268448	11:108268448:C:T	2.492e-06	1	195232	0.247762	0.968863	0.798164	1	ATM	stop_gained	HIGH	ENSG00000149311	Transcript	ENST00000278616.8	protein_coding	18/63	-	3062	2677	893	Q/*	Caa/Taa	rs1555083131	-	0	0	0.88	0	-	.	.	.	.	Pathogenic	HC	-	-
11	108268560	11:108268560:T:G	2.492e-06	1	195232	-0.741575	0.968862	0.444029	1	ATM	stop_gained	HIGH	ENSG00000149311	Transcript	ENST00000278616.8	protein_coding	18/63	-	3174	2789	930	L/*	tTa/tGa	rs786203309,CM085266	-	0.14	0	0	0	-	.	.	.	.	Pathogenic/Likely pathogenic	HC	-	-
11	108271074	11:108271074:T:G	1.744e-05	7	195227	-0.238944	0.366201	0.514083	1	ATM	missense_variant	MODERATE	ENSG00000149311	Transcript	ENST00000278616.8	protein_coding	19/63	-	3234	2849	950	L/R	cTt/cGt	rs786203054,CM030191	-	0	0	0	0	deleterious(0)	D	D	D	D;D	Likely pathogenic	-	-	-
11	108271077	11:108271077:T:G	2.492e-06	1	195227	-1.47936	0.968858	0.126786	1	ATM	stop_gained	HIGH	ENSG00000149311	Transcript	ENST00000278616.8	protein_coding	19/63	-	3237	2852	951	L/*	tTa/tGa	-	-	0	0	0	0	-	.	.	.	.	.	HC	-	-
11	108271253	11:108271253:A:G	2.492e-06	1	195232	0.106979	0.968863	0.912079	0.75	ATM	missense_variant,splice_region_variant	MODERATE	ENSG00000149311	Transcript	ENST00000278616.8	protein_coding	20/63	-	3309	2924	975	N/S	aAt/aGt	rs730881354,CM0910495	7.97E-06	0.86	0.01	0	0	tolerated(0.62)	B	B	N	N;N	Uncertain significance	-	-	-
11	108271386	11:108271386:I:1	2.492e-06	1	195232	0.419686	0.968861	0.664888	1	ATM	frameshift_variant	HIGH	ENSG00000149311	Transcript	ENST00000278616.8	protein_coding	20/63	-	3442	3057	1019	L/LX	ctT/ctTA	-	-	0	0	0.02	0	-	.	.	.	.	.	HC	-	-
11	108272532	11:108272532:G:A	2.492e-06	1	195200	-0.983186	0.968875	0.310216	1	ATM	stop_gained,splice_region_variant	HIGH	ENSG00000149311	Transcript	ENST00000278616.8	protein_coding	21/63	-	3463	3078	1026	W/*	tgG/tgA	rs876660869,COSV53744692	-	0	0.15	0	0	-	.	.	.	.	Pathogenic	HC	-	-
11	108272537	11:108272537:I:1	2.492e-06	1	195220	1.00424	0.968861	0.299964	1	ATM	frameshift_variant	HIGH	ENSG00000149311	Transcript	ENST00000278616.8	protein_coding	21/63	-	3468	3083	1028	L/LX	cTa/cTAa	rs876658502	-	0	0.02	0	0	-	.	.	.	.	Pathogenic	HC	-	-
11	108272566	11:108272566:I:1	2.492e-06	1	195224	0.908437	0.968871	0.348439	1	ATM	frameshift_variant	HIGH	ENSG00000149311	Transcript	ENST00000278616.8	protein_coding	21/63	-	3497	3112	1038	V/VX	Gta/GTta	COSV99074364	-	0	0.22	0	0	-	.	.	.	.	.	HC	-	-
11	108272597	11:108272597:I:1	2.492e-06	1	195222	-0.470924	0.968876	0.626931	1	ATM	frameshift_variant	HIGH	ENSG00000149311	Transcript	ENST00000278616.8	protein_coding	21/63	-	3528	3143	1048	T/TX	aCt/aCTt	rs1565427961	-	0	0	0	0.04	-	.	.	.	.	Likely pathogenic	HC	-	-
11	108272812	11:108272812:I:2	7.476e-06	3	195232	0.54511	0.559372	0.329808	1	ATM	frameshift_variant	HIGH	ENSG00000149311	Transcript	ENST00000278616.8	protein_coding	22/63	-	3629	3244	1082	H/LX	Cat/CTGat	rs761486324	-	-	-	-	-	-	.	.	.	.	.	HC	-	-
11	108272814	11:108272814:D:1	7.476e-06	3	195232	0.54511	0.559372	0.329808	1	ATM	frameshift_variant	HIGH	ENSG00000149311	Transcript	ENST00000278616.8	protein_coding	22/63	-	3631-3632	3246-3247	1082-1083	HH/HX	caTCac/caTac	rs767099464	-	0	0	0	0.01	-	.	.	.	.	.	HC	-	-
11	108272847	11:108272847:D:2	2.492e-06	1	195228	-0.799198	0.968859	0.409438	1	ATM	frameshift_variant	HIGH	ENSG00000149311	Transcript	ENST00000278616.8	protein_coding	22/63	-	3664-3666	3279-3281	1093-1094	IN/IX	atCAAt/atCt	-	-	0	0	0	0	-	.	.	.	.	.	HC	-	-
11	108279519	11:108279519:I:1	2.492e-06	1	195230	1.41653	0.968847	0.143721	1	ATM	frameshift_variant	HIGH	ENSG00000149311	Transcript	ENST00000278616.8	protein_coding	23/63	-	3698	3313	1105	S/SX	Tcc/TCcc	rs1057516301	-	0.01	0	0	0	-	.	.	.	.	Pathogenic/Likely pathogenic	HC	PHYLOCSF_WEAK	-
11	108279555	11:108279555:C:T	4.984e-06	2	195226	0.464718	0.685092	0.497564	1	ATM	stop_gained	HIGH	ENSG00000149311	Transcript	ENST00000278616.8	protein_coding	23/63	-	3734	3349	1117	Q/*	Caa/Taa	rs786201957,CM067642	-	0	0	0.01	0	-	.	.	.	.	Pathogenic	HC	PHYLOCSF_WEAK	-
11	108279602	11:108279602:I:1	2.493e-06	1	195116	0.0770384	0.968876	0.936625	1	ATM	frameshift_variant	HIGH	ENSG00000149311	Transcript	ENST00000278616.8	protein_coding	23/63	-	3781	3396	1132	R/RX	agA/agAG	-	-	0	0	0	0.01	-	.	.	.	.	.	HC	PHYLOCSF_WEAK	-
11	108281094	11:108281094:I:1	2.492e-06	1	195226	0.119893	0.968873	0.901517	1	ATM	frameshift_variant	HIGH	ENSG00000149311	Transcript	ENST00000278616.8	protein_coding	24/63	-	3887	3502	1168	C/WX	Tgc/TGgc	-	-	0.1	0	0	0	-	.	.	.	.	Likely pathogenic	HC	-	-
11	108281133	11:108281133:A:T	4.984e-06	2	195232	0.146818	0.685093	0.83031	1	ATM	stop_gained	HIGH	ENSG00000149311	Transcript	ENST00000278616.8	protein_coding	24/63	-	3926	3541	1181	K/*	Aaa/Taa	rs1057516981,CM085263	-	0	0	0.01	0.35	-	.	.	.	.	Pathogenic/Likely pathogenic	HC	-	-
11	108282732	11:108282732:D:1	2.492e-06	1	195225	-0.850648	0.968838	0.37994	1	ATM	frameshift_variant	HIGH	ENSG00000149311	Transcript	ENST00000278616.8	protein_coding	25/63	-	3984-3985	3599-3600	1200	T/X	aCT/aC	rs1057517129	-	0	0.01	0	0	-	.	.	.	.	.	HC	-	-
11	108282795	11:108282795:G:A	2.493e-06	1	195123	0.127557	0.968811	0.895251	1	ATM	stop_gained	HIGH	ENSG00000149311	Transcript	ENST00000278616.8	protein_coding	25/63	-	4047	3662	1221	W/*	tGg/tAg	-	-	0	0	0	0	-	.	.	.	.	.	HC	-	-
11	108282810	11:108282810:A:G	2.494e-06	1	195102	-0.381948	0.968804	0.693399	0.75	ATM	missense_variant	MODERATE	ENSG00000149311	Transcript	ENST00000278616.8	protein_coding	25/63	-	4062	3677	1226	D/G	gAt/gGt	rs1555092445,COSV53772563	-	0	0	0.98	0	deleterious(0.01)	B	B	D	D;D	Uncertain significance	-	-	-
11	108282837	11:108282837:D:5	1.504e-05	6	194039	-0.0405867	0.395503	0.918264	1	ATM	frameshift_variant	HIGH	ENSG00000149311	Transcript	ENST00000278616.8	protein_coding	25/63	-	4089-4094	3704-3709	1235-1237	PFI/PX	cCTTTTAtt/cCtt	rs786201675	-	-	-	-	-	-	.	.	.	.	.	HC	-	-
11	108284233	11:108284233:I:2	4.985e-06	2	195197	-0.228321	0.685087	0.738929	1	ATM	frameshift_variant	HIGH	ENSG00000149311	Transcript	ENST00000278616.8	protein_coding	26/63	-	4138	3753	1251	C/CX	tgT/tgTTA	rs1555093289	-	-	-	-	-	-	.	.	.	.	Pathogenic	HC	-	-
11	108284236	11:108284236:T:A	2.492e-06	1	195203	-0.787428	0.968883	0.416381	1	ATM	stop_gained	HIGH	ENSG00000149311	Transcript	ENST00000278616.8	protein_coding	26/63	-	4141	3756	1252	Y/*	taT/taA	rs886039637	-	0	0	0	0	-	.	.	.	.	Pathogenic/Likely pathogenic	HC	-	-
11	108284316	11:108284316:G:A	4.984e-06	2	195228	-0.419902	0.685092	0.539935	1	ATM	stop_gained	HIGH	ENSG00000149311	Transcript	ENST00000278616.8	protein_coding	26/63	-	4221	3836	1279	W/*	tGg/tAg	rs587779836,CM031638,COSV53750076	-	0	0	0.01	0	-	.	.	.	.	Pathogenic	HC	-	-
11	108284328	11:108284328:D:1	4.984e-06	2	195232	-0.117155	0.685087	0.864219	1	ATM	frameshift_variant	HIGH	ENSG00000149311	Transcript	ENST00000278616.8	protein_coding	26/63	-	4233-4234	3848-3849	1283	L/X	cTA/cT	rs876660865	-	0	0	0.07	0	-	.	.	.	.	.	HC	-	-
11	108287641	11:108287641:D:2	2.492e-06	1	195217	0.244728	0.968877	0.800586	1	ATM	frameshift_variant	HIGH	ENSG00000149311	Transcript	ENST00000278616.8	protein_coding	27/63	-	4420-4422	4035-4037	1345-1346	VE/VX	gtGGAg/gtGg	-	-	0	0	0	0	-	.	.	.	.	.	HC	-	-
11	108287701	11:108287701:D:2	4.985e-06	2	195189	-0.796182	0.685102	0.245181	1	ATM	frameshift_variant	HIGH	ENSG00000149311	Transcript	ENST00000278616.8	protein_coding	27/63	-	4480-4482	4095-4097	1365-1366	LC/LX	ctCTGt/ctCt	rs876658248	-	0	0	0	0	-	.	.	.	.	.	HC	-	-
11	108289006	11:108289006:I:1	2.492e-06	1	195232	0.335539	0.968859	0.7291	1	ATM	frameshift_variant	HIGH	ENSG00000149311	Transcript	ENST00000278616.8	protein_coding	28/63	-	4524	4139	1380	H/HX	cAt/cATt	rs730881309	-	0	0	0	0	-	.	.	.	.	Pathogenic	HC	-	-
11	108289048	11:108289048:D:1	2.492e-06	1	195213	-0.116857	0.96883	0.903994	1	ATM	frameshift_variant	HIGH	ENSG00000149311	Transcript	ENST00000278616.8	protein_coding	28/63	-	4566-4567	4181-4182	1394	S/X	aGC/aG	-	-	0	0	0	0	-	.	.	.	.	.	HC	-	-
11	108289603	11:108289603:D:5	2.492e-06	1	195193	-0.0353267	0.968826	0.970913	1	ATM	frameshift_variant,splice_region_variant	HIGH	ENSG00000149311	Transcript	ENST00000278616.8	protein_coding	29/63	-	4623-4628	4238-4243	1413-1415	DSY/EX	gATTCCTat/gAat	-	-	-	-	-	-	-	.	.	.	.	.	HC	-	-
11	108289641	11:108289641:D:1	2.492e-06	1	195232	-1.29053	0.968854	0.182856	1	ATM	frameshift_variant	HIGH	ENSG00000149311	Transcript	ENST00000278616.8	protein_coding	29/63	-	4661-4662	4276-4277	1426	A/X	GCa/Ga	-	-	0	0	0	0	-	.	.	.	.	.	HC	-	-
11	108289683	11:108289683:A:T	4.984e-06	2	195227	-0.345842	0.685096	0.613694	1	ATM	stop_gained	HIGH	ENSG00000149311	Transcript	ENST00000278616.8	protein_coding	29/63	-	4703	4318	1440	K/*	Aaa/Taa	rs1060501551,CM980138	-	0	0	0	0	-	.	.	.	.	Pathogenic/Likely pathogenic	HC	-	-
11	108289803	11:108289803:T:C	7.476e-06	3	195224	0.055092	0.559379	0.921545	1	ATM	splice_donor_variant	HIGH	ENSG00000149311	Transcript	ENST00000278616.8	protein_coding	-	29/62	-	-	-	-	-	rs1555097898	-	0	0	0	0.96	-	.	.	.	.	Pathogenic/Likely pathogenic	HC	-	-
11	108289803	11:108289803:T:G	2.492e-06	1	195222	-0.666845	0.968868	0.491282	1	ATM	splice_donor_variant	HIGH	ENSG00000149311	Transcript	ENST00000278616.8	protein_coding	-	29/62	-	-	-	-	-	-	-	0	0	0	0.99	-	.	.	.	.	.	HC	-	-
11	108292680	11:108292680:C:T	2.492e-06	1	195232	-0.228621	0.968862	0.813457	1	ATM	stop_gained	HIGH	ENSG00000149311	Transcript	ENST00000278616.8	protein_coding	30/63	-	4883	4498	1500	Q/*	Cag/Tag	COSV53763817	-	0.04	0	0	0	-	.	.	.	.	.	HC	-	-
11	108292704	11:108292704:I:1	2.492e-06	1	195230	-1.71777	0.968852	0.0762315	1	ATM	stop_gained,frameshift_variant	HIGH	ENSG00000149311	Transcript	ENST00000278616.8	protein_coding	30/63	-	4907	4522	1508	Y/*	Tac/TAac	-	-	0.02	0	0.02	0	-	.	.	.	.	.	HC	-	-
11	108292707	11:108292707:I:4	2.492e-06	1	195232	-0.0991187	0.968858	0.918515	1	ATM	stop_gained,frameshift_variant	HIGH	ENSG00000149311	Transcript	ENST00000278616.8	protein_coding	30/63	-	4910	4525	1509	C/**X	Tgt/TAGTAgt	rs1480750088	3.98E-06	-	-	-	-	-	.	.	.	.	.	HC	-	-
11	108293324	11:108293324:I:1	9.975e-06	4	195104	-0.206078	0.484415	0.670533	1	ATM	frameshift_variant	HIGH	ENSG00000149311	Transcript	ENST00000278616.8	protein_coding	31/63	-	5008	4623	1541	L/LX	ttG/ttGT	rs730881304	4.25E-06	0	0.21	0	0	-	.	.	.	.	Pathogenic	HC	-	-
11	108295002	11:108295002:C:T	1.495e-05	6	195231	0.0344733	0.395543	0.930549	1	ATM	stop_gained	HIGH	ENSG00000149311	Transcript	ENST00000278616.8	protein_coding	32/63	-	5237	4852	1618	R/*	Cga/Tga	rs762083530,CM983653,COSV53726137	3.98E-06	0	0	0	0	-	.	.	.	.	Pathogenic	HC	-	-
11	108297301	11:108297301:G:A	2.492e-06	1	195222	-1.09001	0.968864	0.260572	0.75	ATM	missense_variant	MODERATE	ENSG00000149311	Transcript	ENST00000278616.8	protein_coding	33/63	-	5309	4924	1642	G/R	Ggg/Agg	COSV53774119	-	0	0.53	0	0	tolerated(0.06)	P	P	D	N;N	.	-	-	-
11	108299711	11:108299711:T:A	2.492e-06	1	195227	-0.75835	0.968867	0.433793	0.75	ATM	splice_region_variant,intron_variant	LOW	ENSG00000149311	Transcript	ENST00000278616.8	protein_coding	-	33/62	-	-	-	-	-	rs761297488	-	0.34	0.8	0	0	-	.	.	.	.	Uncertain significance	-	-	-
11	108299862	11:108299862:D:1	1.246e-05	5	195229	0.52086	0.433294	0.229329	1	ATM	frameshift_variant	HIGH	ENSG00000149311	Transcript	ENST00000278616.8	protein_coding	34/63	-	5539-5540	5154-5155	1718-1719	LN/LX	ctGAat/ctGat	-	-	0	0	0	0.04	-	.	.	.	.	.	HC	-	-
11	108301672	11:108301672:I:1	2.492e-06	1	195232	0.00803796	0.96886	0.993381	1	ATM	frameshift_variant	HIGH	ENSG00000149311	Transcript	ENST00000278616.8	protein_coding	35/63	-	5587	5202	1734	V/VX	gtT/gtTA	rs878853518	-	0.02	0.07	0	0	-	.	.	.	.	Pathogenic	HC	-	-
11	108301705	11:108301705:D:1	2.492e-06	1	195229	-0.719876	0.968859	0.457474	1	ATM	frameshift_variant	HIGH	ENSG00000149311	Transcript	ENST00000278616.8	protein_coding	35/63	-	5620-5621	5235-5236	1745-1746	TG/TX	acTGga/acTga	-	-	0	0	0	0	-	.	.	.	.	.	HC	-	-
11	108301759	11:108301759:D:1	1.994e-05	8	195232	-0.429362	0.342549	0.21005	1	ATM	frameshift_variant	HIGH	ENSG00000149311	Transcript	ENST00000278616.8	protein_coding	35/63	-	5674-5675	5289-5290	1763-1764	YL/YX	taTCta/taTta	rs587779846	7.97E-06	0	0	0	0	-	.	.	.	.	.	HC	-	-
11	108302876	11:108302876:D:1	2.492e-06	1	195224	-0.00171216	0.968875	0.99859	1	ATM	frameshift_variant	HIGH	ENSG00000149311	Transcript	ENST00000278616.8	protein_coding	36/63	-	5728-5729	5343-5344	1781-1782	DK/DX	gaCAaa/gaCaa	-	-	0	0	0	0	-	.	.	.	.	.	HC	-	-
11	108302894	11:108302894:D:1	2.492e-06	1	195224	-2.03572	0.968849	0.0356265	1	ATM	frameshift_variant	HIGH	ENSG00000149311	Transcript	ENST00000278616.8	protein_coding	36/63	-	5746-5747	5361-5362	1787-1788	EG/EX	gaAGgc/gaAgc	-	-	0	0	0	0	-	.	.	.	.	.	HC	-	-
11	108302948	11:108302948:D:1	4.984e-06	2	195225	-1.11135	0.685078	0.104756	1	ATM	frameshift_variant	HIGH	ENSG00000149311	Transcript	ENST00000278616.8	protein_coding	36/63	-	5800-5801	5415-5416	1805-1806	WI/WX	tgGAta/tgGta	rs879254041	-	0	0	0.78	0	-	.	.	.	.	.	HC	-	-
11	108304693	11:108304693:C:T	9.968e-06	4	195227	-0.635024	0.484438	0.189911	1	ATM	stop_gained	HIGH	ENSG00000149311	Transcript	ENST00000278616.8	protein_coding	37/63	-	5900	5515	1839	Q/*	Cag/Tag	rs786204751,CM980143,COSV53732966	-	0.16	0.06	0	0	-	.	.	.	.	Pathogenic/Likely pathogenic	HC	-	-
11	108304732	11:108304732:C:T	2.492e-06	1	195232	-0.742074	0.968859	0.443721	1	ATM	stop_gained	HIGH	ENSG00000149311	Transcript	ENST00000278616.8	protein_coding	37/63	-	5939	5554	1852	Q/*	Caa/Taa	rs754562056,CM1410374,COSV53770164	3.98E-06	0.23	0	0	0	-	.	.	.	.	Pathogenic/Likely pathogenic	HC	-	-
11	108304769	11:108304769:I:1	2.492e-06	1	195231	0.973944	0.968865	0.314782	1	ATM	frameshift_variant	HIGH	ENSG00000149311	Transcript	ENST00000278616.8	protein_coding	37/63	-	5976	5591	1864	T/TX	aCa/aCAa	-	-	0.08	0	0	0	-	.	.	.	.	.	HC	-	-
11	108304801	11:108304801:C:T	6.23e-05	25	195231	-0.235975	0.202034	0.24281	1	ATM	stop_gained	HIGH	ENSG00000149311	Transcript	ENST00000278616.8	protein_coding	37/63	-	6008	5623	1875	R/*	Cga/Tga	rs376603775,CM980144,COSV53739340	2.00E-05	0	0	0	0	-	.	.	.	.	Pathogenic	HC	-	-
11	108304822	11:108304822:C:T	7.476e-06	3	195232	-0.609849	0.559373	0.275611	1	ATM	stop_gained	HIGH	ENSG00000149311	Transcript	ENST00000278616.8	protein_coding	37/63	-	6029	5644	1882	R/*	Cga/Tga	rs786204433,CM030193,COSV53732300	-	0	0	0	0	-	.	.	.	.	Pathogenic/Likely pathogenic	HC	-	-
11	108307900	11:108307900:D:2	2.492e-06	1	195198	-0.759934	0.968863	0.432832	1	ATM	frameshift_variant	HIGH	ENSG00000149311	Transcript	ENST00000278616.8	protein_coding	38/63	-	6063-6065	5678-5680	1893-1894	SE/SX	tCAGag/tCag	rs1060501580	-	0	0	0	0	-	.	.	.	.	.	HC	-	-
11	108307928	11:108307928:I:1	3.24e-05	13	195227	-0.0965541	0.268721	0.719363	1	ATM	frameshift_variant	HIGH	ENSG00000149311	Transcript	ENST00000278616.8	protein_coding	38/63	-	6091	5706	1902	D/DX	gaT/gaTA	rs587781730	7.96E-06	0	0	0	0	-	.	.	.	.	Pathogenic/Likely pathogenic	HC	-	-
11	108310191	11:108310191:T:C	2.492e-06	1	195231	-0.434993	0.968866	0.653453	0.189955775	ATM	missense_variant	MODERATE	ENSG00000149311	Transcript	ENST00000278616.8	protein_coding	39/63	-	6179	5794	1932	F/L	Ttc/Ctc	-	-	0	0	0	0	deleterious(0)	D	D	D	D;D;D	Uncertain significance	-	-	-
11	108310195	11:108310195:G:A	2.492e-06	1	195231	-0.259721	0.968867	0.788648	1	ATM	stop_gained	HIGH	ENSG00000149311	Transcript	ENST00000278616.8	protein_coding	39/63	-	6183	5798	1933	W/*	tGg/tAg	rs876658740	-	0.01	0	0	0	-	.	.	.	.	Pathogenic/Likely pathogenic	LC	-	ANC_ALLELE
11	108310222	11:108310222:C:T	4.984e-06	2	195228	0.29848	0.685086	0.663068	0.189955775	ATM	missense_variant	MODERATE	ENSG00000149311	Transcript	ENST00000278616.8	protein_coding	39/63	-	6210	5825	1942	A/V	gCc/gTc	rs730881394,CM139583	3.98E-06	0.03	0	0	0	deleterious(0)	D	D	D	D;D;D	Conflicting interpretations of pathogenicity	-	-	-
11	108310246	11:108310246:C:G	2.492e-06	1	195230	-1.44784	0.968861	0.13508	0.189955775	ATM	missense_variant	MODERATE	ENSG00000149311	Transcript	ENST00000278616.8	protein_coding	39/63	-	6234	5849	1950	A/G	gCt/gGt	COSV53725156	-	0	0	0	0	deleterious(0)	D	D	D	D;D;D	.	-	-	-
11	108310278	11:108310278:T:C	2.492e-06	1	195231	0.335638	0.968864	0.729024	0.189955775	ATM	missense_variant	MODERATE	ENSG00000149311	Transcript	ENST00000278616.8	protein_coding	39/63	-	6266	5881	1961	Y/H	Tat/Cat	-	-	0.01	0	0	0	deleterious(0)	D	D	D	D;D;D	.	-	-	-
11	108310287	11:108310287:A:T	4.985e-06	2	195202	1.74897	0.685061	0.0106804	1	ATM	stop_gained	HIGH	ENSG00000149311	Transcript	ENST00000278616.8	protein_coding	39/63	-	6275	5890	1964	K/*	Aag/Tag	rs201963507,CM085264,CM0910514,COSV53747696	-	0	0	0	0	-	.	.	.	.	Pathogenic/Likely pathogenic	HC	-	-
11	108310305	11:108310305:D:1	7.477e-06	3	195218	-0.314626	0.559369	0.573799	1	ATM	frameshift_variant	HIGH	ENSG00000149311	Transcript	ENST00000278616.8	protein_coding	39/63	-	6293-6294	5908-5909	1970	Q/X	CAa/Ca	rs587782198	-	0	0	0	0	-	.	.	.	.	.	HC	-	-
11	108312424	11:108312424:G:T	4.985e-06	2	195181	-0.760268	0.685066	0.267098	1	ATM	stop_gained	HIGH	ENSG00000149311	Transcript	ENST00000278616.8	protein_coding	40/63	-	6317	5932	1978	E/*	Gaa/Taa	rs587779852,CM980147,CS991307,COSV53778019	4.38E-05	0	0.61	0	0	-	.	.	.	.	Pathogenic	HC	-	-
11	108315830	11:108315830:I:1	2.492e-06	1	195220	-0.98333	0.96883	0.310123	1	ATM	frameshift_variant	HIGH	ENSG00000149311	Transcript	ENST00000278616.8	protein_coding	41/63	-	6399	6014	2005	L/LX	cTc/cTCc	rs1438576066,COSV99074101	-	0	0.01	0	0	-	.	.	.	.	Pathogenic	HC	-	-
11	108315841	11:108315841:T:C	1.745e-05	7	195211	-0.0570037	0.366207	0.876301	0.189955775	ATM	missense_variant	MODERATE	ENSG00000149311	Transcript	ENST00000278616.8	protein_coding	41/63	-	6410	6025	2009	Y/H	Tac/Cac	rs199586999	7.96E-06	0	0	0	0	deleterious(0)	D	D	D	D;D;D	Uncertain significance	-	-	-
11	108315856	11:108315856:G:C	2.492e-06	1	195226	0.814602	0.968858	0.400469	0.189955775	ATM	missense_variant	MODERATE	ENSG00000149311	Transcript	ENST00000278616.8	protein_coding	41/63	-	6425	6040	2014	E/Q	Gag/Cag	rs375783941,CM990213,COSV53782171,COSV99593016	3.98E-06	0	0.01	0	0	deleterious(0)	D	D	D	D;D;D	Uncertain significance	-	-	-
11	108315863	11:108315863:A:T	2.492e-06	1	195227	-0.324479	0.968867	0.737697	0.189955775	ATM	missense_variant	MODERATE	ENSG00000149311	Transcript	ENST00000278616.8	protein_coding	41/63	-	6432	6047	2016	D/V	gAt/gTt	rs587781302,CM990214	-	0	0.02	0	0	deleterious(0)	D	D	D	D;D;D	Uncertain significance	-	-	-
11	108315898	11:108315898:C:T	2.492e-06	1	195220	-0.898673	0.968884	0.35365	1	ATM	stop_gained	HIGH	ENSG00000149311	Transcript	ENST00000278616.8	protein_coding	41/63	-	6467	6082	2028	Q/*	Caa/Taa	rs876659454,CM030194,COSV99591269	3.98E-06	0	0	0	0.04	-	.	.	.	.	Pathogenic	LC	-	ANC_ALLELE
11	108316015	11:108316015:C:T	4.985e-06	2	195196	0.570882	0.685123	0.404702	1	ATM	stop_gained	HIGH	ENSG00000149311	Transcript	ENST00000278616.8	protein_coding	42/63	-	6485	6100	2034	R/*	Cga/Tga	rs532480170,CM960102,COSV53736160	3.98E-06	0.01	0.01	0	0	-	.	.	.	.	Pathogenic/Likely pathogenic	HC	-	-
11	108316022	11:108316022:A:G	2.492e-06	1	195228	-0.251848	0.968863	0.794909	0.189955775	ATM	missense_variant	MODERATE	ENSG00000149311	Transcript	ENST00000278616.8	protein_coding	42/63	-	6492	6107	2036	Y/C	tAt/tGt	rs786204141	-	0.01	0	0	0	deleterious(0)	D	D	D	D;D;D	Uncertain significance	-	-	-
11	108316029	11:108316029:C:G	2.492e-06	1	195226	-1.84383	0.968858	0.0570291	0.189955775	ATM	missense_variant	MODERATE	ENSG00000149311	Transcript	ENST00000278616.8	protein_coding	42/63	-	6499	6114	2038	H/Q	caC/caG	rs774993357,COSV53733976,COSV53777427	-	0.01	0	0	0	deleterious(0)	D	D	D	D;D;D	Uncertain significance	-	-	-
11	108316058	11:108316058:D:2	2.492e-06	1	195231	1.1596	0.96886	0.231358	1	ATM	frameshift_variant	HIGH	ENSG00000149311	Transcript	ENST00000278616.8	protein_coding	42/63	-	6528-6530	6143-6145	2048-2049	TY/TX	aCATat/aCat	rs1565499757	-	0	0	0	0	-	.	.	.	.	.	HC	-	-
11	108316061	11:108316061:A:G	2.492e-06	1	195231	-0.350905	0.968864	0.717217	0.189955775	ATM	missense_variant	MODERATE	ENSG00000149311	Transcript	ENST00000278616.8	protein_coding	42/63	-	6531	6146	2049	Y/C	tAt/tGt	rs1233757467,COSV53779640	3.98E-06	0	0	0	0	deleterious(0)	D	D	D	D;D;D	Uncertain significance	-	-	-
11	108316079	11:108316079:D:1	2.492e-06	1	195232	0.381536	0.968859	0.69373	1	ATM	frameshift_variant	HIGH	ENSG00000149311	Transcript	ENST00000278616.8	protein_coding	42/63	-	6549-6550	6164-6165	2055	I/X	aTC/aT	-	-	0	0	0	0	-	.	.	.	.	.	HC	-	-
11	108316102	11:108316102:G:T	2.492e-06	1	195231	-0.619982	0.968862	0.522234	1	ATM	stop_gained	HIGH	ENSG00000149311	Transcript	ENST00000278616.8	protein_coding	42/63	-	6572	6187	2063	G/*	Gga/Tga	-	-	0	0	0	0	-	.	.	.	.	.	HC	-	-
11	108316103	11:108316103:G:T	2.492e-06	1	195231	-0.61998	0.968861	0.522235	0.189955775	ATM	missense_variant	MODERATE	ENSG00000149311	Transcript	ENST00000278616.8	protein_coding	42/63	-	6573	6188	2063	G/V	gGa/gTa	CM023335,COSV53728535,COSV53772079	-	0	0	0	0	deleterious(0)	D	D	D	D;D;D	Uncertain significance	-	-	-
11	108317400	11:108317400:D:1	4.984e-06	2	195227	-1.0341	0.685086	0.131188	1	ATM	frameshift_variant	HIGH	ENSG00000149311	Transcript	ENST00000278616.8	protein_coding	43/63	-	6611-6612	6226-6227	2076	I/X	ATt/At	rs786203008	3.98E-06	0.04	0	0	0	-	.	.	.	.	.	HC	-	-
11	108317422	11:108317422:G:C	2.492e-06	1	195232	-0.176933	0.968862	0.855096	0.189955775	ATM	missense_variant	MODERATE	ENSG00000149311	Transcript	ENST00000278616.8	protein_coding	43/63	-	6633	6248	2083	G/A	gGa/gCa	COSV53733578	-	0.07	0	0	0	deleterious(0.01)	D	D	D	D;D;D	Uncertain significance	-	-	-
11	108317463	11:108317463:G:T	4.984e-06	2	195228	0.220491	0.685091	0.747573	1	ATM	stop_gained	HIGH	ENSG00000149311	Transcript	ENST00000278616.8	protein_coding	43/63	-	6674	6289	2097	E/*	Gaa/Taa	rs1555114737,COSV53735860	-	0	0	0	0	-	.	.	.	.	Pathogenic	HC	-	-
11	108317467	11:108317467:T:C	2.492e-06	1	195232	-0.391744	0.968863	0.685968	0.189955775	ATM	missense_variant	MODERATE	ENSG00000149311	Transcript	ENST00000278616.8	protein_coding	43/63	-	6678	6293	2098	L/P	cTt/cCt	rs587780631,COSV53747281	3.98E-06	0	0	0	0	deleterious(0)	D	D	D	D;D;D	Uncertain significance	-	-	-
11	108317491	11:108317491:A:T	4.984e-06	2	195231	0.696647	0.685087	0.309215	0.189955775	ATM	missense_variant	MODERATE	ENSG00000149311	Transcript	ENST00000278616.8	protein_coding	43/63	-	6702	6317	2106	N/I	aAt/aTt	rs587780633,COSV99069667	3.98E-06	0	0	0	0	deleterious(0)	D	D	D	D;D;D	Uncertain significance	-	-	-
11	108319976	11:108319976:T:C	2.492e-06	1	195224	-0.398947	0.968857	0.680508	0.189955775	ATM	missense_variant	MODERATE	ENSG00000149311	Transcript	ENST00000278616.8	protein_coding	44/63	-	6755	6370	2124	Y/H	Tac/Cac	-	-	0	0	0	0	deleterious(0)	D	D	D	D;D;D	.	-	-	-
11	108320009	11:108320009:I:2	2.492e-05	10	195221	-0.467986	0.30638	0.126647	1	ATM	frameshift_variant	HIGH	ENSG00000149311	Transcript	ENST00000278616.8	protein_coding	44/63	-	6788	6403	2135	L/LX	Cta/CTTta	rs587782554	4.01E-06	-	-	-	-	-	.	.	.	.	Pathogenic/Likely pathogenic	HC	-	-
11	108320017	11:108320017:D:2	7.479e-06	3	195147	-0.273688	0.559367	0.624643	1	ATM	frameshift_variant	HIGH	ENSG00000149311	Transcript	ENST00000278616.8	protein_coding	44/63	-	6796-6798	6411-6413	2137-2138	DR/DX	gaCAGa/gaCa	rs863225466	-	0	0	0	0.02	-	.	.	.	.	.	HC	-	-
11	108320025	11:108320025:T:G	2.492e-06	1	195214	-1.83859	0.968832	0.0577325	0.189955775	ATM	missense_variant	MODERATE	ENSG00000149311	Transcript	ENST00000278616.8	protein_coding	44/63	-	6804	6419	2140	F/C	tTc/tGc	rs1297621371,COSV53751269	8.02E-06	0	0	0	0	deleterious(0.01)	D	D	D	D;D;D	Uncertain significance	-	-	-
11	108321314	11:108321314:G:T	2.492e-06	1	195231	0.200533	0.968861	0.836027	1	ATM	stop_gained	HIGH	ENSG00000149311	Transcript	ENST00000278616.8	protein_coding	45/63	-	6851	6466	2156	E/*	Gaa/Taa	-	-	0	0.2	0	0	-	.	.	.	.	.	HC	-	-
11	108321345	11:108321345:T:G	2.492e-06	1	195232	-0.135901	0.968864	0.888448	0.189955775	ATM	missense_variant	MODERATE	ENSG00000149311	Transcript	ENST00000278616.8	protein_coding	45/63	-	6882	6497	2166	V/G	gTg/gGg	COSV53748429	-	0.01	0	0	0	deleterious(0)	D	D	D	D;D;D	.	-	-	-
11	108321354	11:108321354:T:G	2.492e-06	1	195232	-0.515858	0.96886	0.594423	0.189955775	ATM	missense_variant	MODERATE	ENSG00000149311	Transcript	ENST00000278616.8	protein_coding	45/63	-	6891	6506	2169	L/R	cTc/cGc	rs748054311	3.98E-06	0	0	0	0	deleterious(0)	D	D	D	D;D;D	Uncertain significance	-	-	-
11	108321377	11:108321377:C:A	2.492e-06	1	195232	0.11133	0.968859	0.908518	0.189955775	ATM	missense_variant	MODERATE	ENSG00000149311	Transcript	ENST00000278616.8	protein_coding	45/63	-	6914	6529	2177	Q/K	Cag/Aag	COSV53774467	-	0.03	0	0	0	deleterious(0.02)	D	D	D	D;D;D	.	-	-	-
11	108325382	11:108325382:T:G	1.246e-05	5	195232	0.448819	0.433289	0.300277	0.189955775	ATM	missense_variant	MODERATE	ENSG00000149311	Transcript	ENST00000278616.8	protein_coding	46/63	-	7030	6645	2215	S/R	agT/agG	rs1064794485	-	0	0	0	0	deleterious(0)	D	D	D	D;D;D	Uncertain significance	-	-	-
11	108325393	11:108325393:T:C	9.968e-06	4	195232	-0.676862	0.484431	0.162345	0.189955775	ATM	missense_variant	MODERATE	ENSG00000149311	Transcript	ENST00000278616.8	protein_coding	46/63	-	7041	6656	2219	F/S	tTt/tCt	-	-	0	0	0	0	deleterious(0)	D	D	D	D;D;D	.	-	-	-
11	108325407	11:108325407:I:1	2.492e-06	1	195230	-0.213027	0.968863	0.82597	1	ATM	frameshift_variant	HIGH	ENSG00000149311	Transcript	ENST00000278616.8	protein_coding	46/63	-	7055	6670	2224	M/IX	Atg/ATtg	-	-	0.01	0	0	0	-	.	.	.	.	.	HC	-	-
11	108325411	11:108325411:C:T	2.492e-06	1	195226	1.29151	0.968864	0.18253	0.189955775	ATM	missense_variant	MODERATE	ENSG00000149311	Transcript	ENST00000278616.8	protein_coding	46/63	-	7059	6674	2225	A/V	gCt/gTt	-	-	0.02	0	0	0	deleterious(0.01)	D	D	D	D;D;D	.	-	-	-
11	108325416	11:108325416:C:T	1.246e-05	5	195229	-0.202394	0.433289	0.640422	1	ATM	missense_variant	MODERATE	ENSG00000149311	Transcript	ENST00000278616.8	protein_coding	46/63	-	7064	6679	2227	R/C	Cgc/Tgc	rs564652222,CM990217,COSV53730709	-	0.01	0	0	0	deleterious(0)	D	D	D	D;D;D	Pathogenic	-	-	-
11	108325417	11:108325417:G:A	4.984e-06	2	195227	-0.395815	0.685081	0.563424	0.189955775	ATM	missense_variant	MODERATE	ENSG00000149311	Transcript	ENST00000278616.8	protein_coding	46/63	-	7065	6680	2227	R/H	cGc/cAc	rs879254132,COSV53768386	3.98E-06	0.01	0	0	0	deleterious(0)	D	D	D	D;D;D	Uncertain significance	-	-	-
11	108325526	11:108325526:A:C	2.492e-06	1	195196	0.217411	0.968844	0.822445	0.189955775	ATM	missense_variant	MODERATE	ENSG00000149311	Transcript	ENST00000278616.8	protein_coding	46/63	-	7174	6789	2263	R/S	agA/agC	rs368596499,COSV53727514	4.03E-06	0	0	0	0	deleterious(0.03)	D	D	D	D;D;D	.	-	-	-
11	108325537	11:108325537:A:T	2.493e-06	1	195132	0.638505	0.968903	0.509898	0.189955775	ATM	missense_variant	MODERATE	ENSG00000149311	Transcript	ENST00000278616.8	protein_coding	46/63	-	7185	6800	2267	N/I	aAc/aTc	rs972348231	-	0	0	0	0	deleterious(0.01)	D	D	D	D;D;D	.	-	-	-
11	108326064	11:108326064:G:A	1.246e-05	5	195231	0.315115	0.433299	0.467076	0.189955775	ATM	missense_variant	MODERATE	ENSG00000149311	Transcript	ENST00000278616.8	protein_coding	47/63	-	7199	6814	2272	E/K	Gaa/Aaa	rs886039471,CM030779,COSV53744239,COSV99588352	-	0.02	0.07	0	0	deleterious(0)	D	D	D	D;D;D	Uncertain significance	-	-	-
11	108326065	11:108326065:A:G	2.492e-06	1	195231	-0.164133	0.96887	0.865477	0.189955775	ATM	missense_variant	MODERATE	ENSG00000149311	Transcript	ENST00000278616.8	protein_coding	47/63	-	7200	6815	2272	E/G	gAa/gGa	rs1565520129	-	0	0	0	0	deleterious(0)	D	D	D	D;D;D	Uncertain significance	-	-	-
11	108326116	11:108326116:I:2	2.492e-06	1	195232	0.33665	0.968858	0.728238	1	ATM	frameshift_variant	HIGH	ENSG00000149311	Transcript	ENST00000278616.8	protein_coding	47/63	-	7251	6866	2289	S/SX	tCt/tCTTt	-	-	-	-	-	-	-	.	.	.	.	.	HC	-	-
11	108326163	11:108326163:D:2	7.476e-06	3	195232	0.330153	0.559379	0.555048	1	ATM	frameshift_variant	HIGH	ENSG00000149311	Transcript	ENST00000278616.8	protein_coding	47/63	-	7298-7300	6913-6915	2305	Q/X	CAG/C	rs878853535	-	0	0	0	0	-	.	.	.	.	.	HC	-	-
11	108326197	11:108326197:T:G	2.492e-06	1	195232	1.09586	0.968856	0.258019	0.189955775	ATM	missense_variant	MODERATE	ENSG00000149311	Transcript	ENST00000278616.8	protein_coding	47/63	-	7332	6947	2316	I/S	aTc/aGc	-	-	0	0	0	0	deleterious(0)	D	D	D	D;D;D	.	-	-	-
11	108326202	11:108326202:A:G	9.968e-06	4	195232	-1.01384	0.484427	0.0363634	0.189955775	ATM	missense_variant	MODERATE	ENSG00000149311	Transcript	ENST00000278616.8	protein_coding	47/63	-	7337	6952	2318	K/E	Aag/Gag	rs1449259481	-	0	0	0	0.01	deleterious(0.03)	D	D	D	D;D;D	Uncertain significance	-	-	-
11	108327643	11:108327643:A:C	7.478e-06	3	195180	0.281958	0.559393	0.614232	1	ATM	splice_acceptor_variant	HIGH	ENSG00000149311	Transcript	ENST00000278616.8	protein_coding	-	47/62	-	-	-	-	-	rs587782403	3.99E-06	0.12	0.99	0	0	-	.	.	.	.	Likely pathogenic	LC	-	ANC_ALLELE
11	108327665	11:108327665:I:1	2.492e-05	10	195232	-0.515403	0.322958	0.110517	1	ATM	frameshift_variant	HIGH	ENSG00000149311	Transcript	ENST00000278616.8	protein_coding	48/63	-	7381	6996	2332	L/LX	ctT/ctTA	rs587781299	7.97E-06	0	0.01	0	0	-	.	.	.	.	Pathogenic/Likely pathogenic	HC	-	-
11	108327682	11:108327682:T:C	4.986e-06	2	195158	-0.878161	0.685062	0.199889	1	ATM	missense_variant	MODERATE	ENSG00000149311	Transcript	ENST00000278616.8	protein_coding	48/63	-	7398	7013	2338	L/P	cTg/cCg	rs1555120997,CM094664	-	0.02	0	0	0	deleterious(0)	D	D	D	D;D;D	Likely pathogenic	-	-	-
11	108327701	11:108327701:G:A	7.476e-06	3	195232	0.469265	0.559373	0.40152	1	ATM	stop_gained	HIGH	ENSG00000149311	Transcript	ENST00000278616.8	protein_coding	48/63	-	7417	7032	2344	W/*	tgG/tgA	rs1131691162	1.20E-05	0	0	0	0	-	.	.	.	.	Pathogenic	LC	-	ANC_ALLELE
11	108327712	11:108327712:C:T	4.984e-06	2	195232	0.34682	0.685087	0.612688	0.189955775	ATM	missense_variant	MODERATE	ENSG00000149311	Transcript	ENST00000278616.8	protein_coding	48/63	-	7428	7043	2348	T/M	aCg/aTg	COSV99589678	-	0	0	0	0	deleterious(0)	D	D	D	D;D;D	Uncertain significance	-	-	-
11	108327727	11:108327727:C:G	4.984e-06	2	195231	-0.380797	0.685088	0.578323	0.189955775	ATM	missense_variant	MODERATE	ENSG00000149311	Transcript	ENST00000278616.8	protein_coding	48/63	-	7443	7058	2353	P/R	cCt/cGt	COSV53750148,COSV53762435	-	0	0	0	0	deleterious(0)	D	D	D	D;D;D	.	-	-	-
11	108327741	11:108327741:C:T	2.492e-06	1	195228	0.513368	0.968859	0.596204	1	ATM	stop_gained	HIGH	ENSG00000149311	Transcript	ENST00000278616.8	protein_coding	48/63	-	7457	7072	2358	Q/*	Cag/Tag	rs1414969262	3.99E-06	0	0	0	0.04	-	.	.	.	.	.	HC	-	-
11	108329027	11:108329027:G:T	2.492e-06	1	195225	0.573554	0.968863	0.55386	1	ATM	stop_gained	HIGH	ENSG00000149311	Transcript	ENST00000278616.8	protein_coding	49/63	-	7481	7096	2366	E/*	Gaa/Taa	rs587781672,CM085262,COSV53723755	3.98E-06	0.09	0.15	0	0	-	.	.	.	.	Pathogenic/Likely pathogenic	HC	-	-
11	108329102	11:108329102:G:A	2.492e-06	1	195232	0.424865	0.968863	0.66101	0.75	ATM	missense_variant	MODERATE	ENSG00000149311	Transcript	ENST00000278616.8	protein_coding	49/63	-	7556	7171	2391	A/T	Gcc/Acc	-	-	0.83	0	0	0	deleterious(0)	D	D	D	D;D;D	.	-	-	-
11	108329106	11:108329106:G:A	2.492e-06	1	195232	0.343647	0.968858	0.72282	0.189955775	ATM	missense_variant	MODERATE	ENSG00000149311	Transcript	ENST00000278616.8	protein_coding	49/63	-	7560	7175	2392	R/Q	cGg/cAg	rs876659083	-	0.21	0	0	0	deleterious(0)	D	D	D	D;D;D	Uncertain significance	-	-	-
11	108329115	11:108329115:A:T	1.744e-05	7	195230	-0.334552	0.366199	0.360938	0.189955775	ATM	missense_variant	MODERATE	ENSG00000149311	Transcript	ENST00000278616.8	protein_coding	49/63	-	7569	7184	2395	D/V	gAt/gTt	rs1555122090,COSV53763490,COSV53769285	-	0	0	0	0	deleterious(0)	D	D	D	D;D;D	Uncertain significance	-	-	-
11	108329133	11:108329133:T:C	2.492e-06	1	195229	-0.0255636	0.968868	0.97895	0.189955775	ATM	missense_variant	MODERATE	ENSG00000149311	Transcript	ENST00000278616.8	protein_coding	49/63	-	7587	7202	2401	I/T	aTt/aCt	rs1555122117,CM0910518	-	0.03	0	0	0	deleterious(0)	D	D	D	D;D;D	Uncertain significance	-	-	-
11	108329144	11:108329144:A:G	2.492e-06	1	195231	-0.569181	0.968862	0.556886	0.189955775	ATM	missense_variant	MODERATE	ENSG00000149311	Transcript	ENST00000278616.8	protein_coding	49/63	-	7598	7213	2405	M/V	Atg/Gtg	rs587781323,COSV53763297	3.98E-06	0.03	0	0	0	deleterious(0)	D	D	D	D;D;D	Uncertain significance	-	-	-
11	108329150	11:108329150:T:C	2.492e-06	1	195231	-0.417617	0.968859	0.66644	0.189955775	ATM	missense_variant	MODERATE	ENSG00000149311	Transcript	ENST00000278616.8	protein_coding	49/63	-	7604	7219	2407	S/P	Tca/Cca	rs1565526951	-	0	0	0.01	0	deleterious(0)	D	D	D	D;D;D	Conflicting interpretations of pathogenicity	-	-	-
11	108329154	11:108329154:C:T	7.476e-06	3	195229	-0.499899	0.559374	0.371496	0.189955775	ATM	missense_variant	MODERATE	ENSG00000149311	Transcript	ENST00000278616.8	protein_coding	49/63	-	7608	7223	2408	S/L	tCg/tTg	rs730881315,COSV53738904	7.96E-06	0	0	0	0	deleterious(0)	D	D	D	D;D;D	Uncertain significance	-	-	-
11	108329160	11:108329160:T:C	2.492e-06	1	195232	0.263545	0.968865	0.785611	0.189955775	ATM	missense_variant	MODERATE	ENSG00000149311	Transcript	ENST00000278616.8	protein_coding	49/63	-	7614	7229	2410	F/S	tTt/tCt	rs758351633	3.98E-06	0.01	0	0.01	0	deleterious(0)	D	D	D	D;D;D	Uncertain significance	-	-	-
11	108329190	11:108329190:C:G	2.492e-06	1	195231	0.730502	0.968861	0.450862	0.189955775	ATM	missense_variant	MODERATE	ENSG00000149311	Transcript	ENST00000278616.8	protein_coding	49/63	-	7644	7259	2420	A/G	gCc/gGc	-	-	0	0	0	0	deleterious(0.01)	D	D	D	D;D;D	.	-	-	-
11	108329202	11:108329202:T:G	9.22e-05	37	195232	-0.289992	0.159293	0.0686843	1	ATM	missense_variant	MODERATE	ENSG00000149311	Transcript	ENST00000278616.8	protein_coding	49/63	-	7656	7271	2424	V/G	gTa/gGa	rs28904921,CM960103,COSV53730548	3.98E-05	0	0	0	0	deleterious(0)	D	D	D	A;A;A	Pathogenic/Likely pathogenic	-	-	-
11	108329212	11:108329212:I:2	2.492e-06	1	195231	1.02848	0.96886	0.288446	1	ATM	frameshift_variant	HIGH	ENSG00000149311	Transcript	ENST00000278616.8	protein_coding	49/63	-	7666	7281	2427	L/LX	ctT/ctTAA	-	-	-	-	-	-	-	.	.	.	.	.	HC	-	-
11	108329221	11:108329221:D:2	2.492e-06	1	195220	0.545161	0.968858	0.57365	1	ATM	frameshift_variant	HIGH	ENSG00000149311	Transcript	ENST00000278616.8	protein_coding	49/63	-	7675-7677	7290-7292	2430-2431	HK/HX	caTAAa/caTa	rs1060501525	-	0	0	0	0	-	.	.	.	.	.	HC	-	-
11	108329238	11:108329238:G:A	2.493e-06	1	195188	0.428535	0.968867	0.658269	0.75	ATM	missense_variant,splice_region_variant	MODERATE	ENSG00000149311	Transcript	ENST00000278616.8	protein_coding	49/63	-	7692	7307	2436	R/K	aGa/aAa	rs786203394	4.02E-06	0	0	0.14	0.94	tolerated(0.16)	D	P	D	D;D;D	Conflicting interpretations of pathogenicity	-	-	-
11	108330217	11:108330217:C:A	4.984e-06	2	195225	-0.66334	0.685087	0.332917	1	ATM	stop_gained	HIGH	ENSG00000149311	Transcript	ENST00000278616.8	protein_coding	50/63	-	7696	7311	2437	Y/*	taC/taA	rs763470424,CM067643	-	0.06	0.04	0	0	-	.	.	.	.	Pathogenic	HC	-	-
11	108330233	11:108330233:C:G	2.492e-06	1	195226	-0.0475309	0.968867	0.960873	0.189955775	ATM	missense_variant	MODERATE	ENSG00000149311	Transcript	ENST00000278616.8	protein_coding	50/63	-	7712	7327	2443	R/G	Cga/Gga	CM960104,COSV53724743,COSV53745412	-	0	0	0	0	deleterious(0)	D	D	D	D;D;D	Uncertain significance	-	-	-
11	108330234	11:108330234:G:A	1.246e-05	5	195232	-0.113889	0.433293	0.79267	0.189955775	ATM	missense_variant	MODERATE	ENSG00000149311	Transcript	ENST00000278616.8	protein_coding	50/63	-	7713	7328	2443	R/Q	cGa/cAa	rs587782310,COSV53726442	7.96E-06	0.02	0.01	0	0	deleterious(0.03)	D	D	D	D;D;D	Conflicting interpretations of pathogenicity	-	-	-
11	108330257	11:108330257:G:C	2.492e-06	1	195232	0.672259	0.968863	0.487769	0.189955775	ATM	missense_variant	MODERATE	ENSG00000149311	Transcript	ENST00000278616.8	protein_coding	50/63	-	7736	7351	2451	A/P	Gcc/Ccc	rs587779862	-	0.05	0	0	0	deleterious(0.03)	D	D	D	D;D;D	Uncertain significance	-	-	-
11	108330273	11:108330273:D:2	2.492e-06	1	195231	0.273996	0.968865	0.77733	1	ATM	frameshift_variant	HIGH	ENSG00000149311	Transcript	ENST00000278616.8	protein_coding	50/63	-	7752-7754	7367-7369	2456-2457	KE/KX	aAAGag/aAag	-	-	0	0	0	0	-	.	.	.	.	.	HC	-	-
11	108330282	11:108330282:G:A	2.492e-06	1	195230	-1.33892	0.968859	0.166987	0.189955775	ATM	missense_variant	MODERATE	ENSG00000149311	Transcript	ENST00000278616.8	protein_coding	50/63	-	7761	7376	2459	R/H	cGt/cAt	rs1064796589,COSV53779617	3.98E-06	0.02	0	0	0	deleterious(0.01)	D	D	D	D;D;D	Uncertain significance	-	-	-
11	108330303	11:108330303:C:A	2.492e-06	1	195232	0.0640083	0.968859	0.947326	0.189955775	ATM	missense_variant	MODERATE	ENSG00000149311	Transcript	ENST00000278616.8	protein_coding	50/63	-	7782	7397	2466	A/E	gCa/gAa	rs1324075885,CM014794	7.96E-06	0	0	0.04	0	deleterious(0)	D	D	D	D;D;D	Uncertain significance	-	-	-
11	108330315	11:108330315:A:G	2.492e-06	1	195229	-0.805173	0.968863	0.405946	0.189955775	ATM	missense_variant	MODERATE	ENSG00000149311	Transcript	ENST00000278616.8	protein_coding	50/63	-	7794	7409	2470	Y/C	tAt/tGt	rs878853544	-	0	0	0	0	deleterious(0)	D	D	D	D;D;D	Uncertain significance	-	-	-
11	108330348	11:108330348:A:G	2.492e-06	1	195232	1.87424	0.968856	0.0530543	0.75	ATM	missense_variant	MODERATE	ENSG00000149311	Transcript	ENST00000278616.8	protein_coding	50/63	-	7827	7442	2481	D/G	gAt/gGt	-	-	0	0	0.95	0	deleterious(0)	D	D	D	D;D;D	Uncertain significance	-	-	-
11	108330362	11:108330362:C:T	2.492e-06	1	195232	-0.0671783	0.968866	0.944721	1	ATM	stop_gained	HIGH	ENSG00000149311	Transcript	ENST00000278616.8	protein_coding	50/63	-	7841	7456	2486	R/*	Cga/Tga	rs587779865,CM030195,COSV53747764,COSV53752725	1.19E-05	0	0	0.19	0	-	.	.	.	.	Pathogenic/Likely pathogenic	HC	-	-
11	108330369	11:108330369:G:A	2.492e-06	1	195232	0.141917	0.968858	0.883544	0.189955775	ATM	missense_variant	MODERATE	ENSG00000149311	Transcript	ENST00000278616.8	protein_coding	50/63	-	7848	7463	2488	C/Y	tGt/tAt	rs774281788,CM0910521,CM1314563,COSV53742989,COSV53769331	7.96E-06	0	0	0.03	0	deleterious(0)	D	D	D	D;D;D	Conflicting interpretations of pathogenicity	-	-	-
11	108330374	11:108330374:C:T	2.492e-06	1	195232	1.02252	0.968864	0.291254	0.189955775	ATM	missense_variant	MODERATE	ENSG00000149311	Transcript	ENST00000278616.8	protein_coding	50/63	-	7853	7468	2490	L/F	Ctc/Ttc	rs753262623,COSV53726483	7.96E-06	0	0	0	0	deleterious(0)	D	D	D	D;D;D	Uncertain significance	-	-	-
11	108330405	11:108330405:T:G	2.492e-06	1	195231	0.656841	0.968862	0.497803	0.189955775	ATM	missense_variant	MODERATE	ENSG00000149311	Transcript	ENST00000278616.8	protein_coding	50/63	-	7884	7499	2500	V/G	gTc/gGc	-	-	0	0	0	0	deleterious(0)	D	D	D	D;D;D	.	-	-	-
11	108330412	11:108330412:C:T	2.492e-06	1	195229	-0.265085	0.96886	0.784389	0.75	ATM	synonymous_variant	LOW	ENSG00000149311	Transcript	ENST00000278616.8	protein_coding	50/63	-	7891	7506	2502	G	ggC/ggT	-	-	0	0	0.6	0.07	-	.	.	.	.	.	-	-	-
11	108331470	11:108331470:T:A	4.984e-06	2	195228	-0.391902	0.968755	0.685815	1	ATM	stop_gained	HIGH	ENSG00000149311	Transcript	ENST00000278616.8	protein_coding	51/63	-	7927	7542	2514	Y/*	taT/taA	CM980150,CM980151	-	0	0	0	0	-	.	.	.	.	Pathogenic	HC	-	-
11	108331487	11:108331487:T:G	4.984e-06	2	195232	-1.53358	0.685082	0.0251872	0.75	ATM	missense_variant	MODERATE	ENSG00000149311	Transcript	ENST00000278616.8	protein_coding	51/63	-	7944	7559	2520	M/R	aTg/aGg	rs587782692	7.96E-06	1	0.65	0	0	deleterious(0)	D	D	D	D;D;D	Uncertain significance	-	-	-
11	108331493	11:108331493:A:C	2.492e-06	1	195232	-3.06605	0.968835	0.00155281	0.189955775	ATM	missense_variant	MODERATE	ENSG00000149311	Transcript	ENST00000278616.8	protein_coding	51/63	-	7950	7565	2522	Q/P	cAa/cCa	-	-	0.01	0	0	0	deleterious(0)	D	D	D	D;D;D	.	-	-	-
11	108331496	11:108331496:T:G	2.492e-06	1	195232	1.10581	0.968857	0.253722	0.189955775	ATM	missense_variant	MODERATE	ENSG00000149311	Transcript	ENST00000278616.8	protein_coding	51/63	-	7953	7568	2523	L/W	tTg/tGg	rs747145967	7.96E-06	0.01	0	0	0	deleterious(0)	D	D	D	D;D;D	Uncertain significance	-	-	-
11	108331516	11:108331516:A:T	4.984e-06	2	195232	-1.49225	0.685082	0.0293921	1	ATM	stop_gained	HIGH	ENSG00000149311	Transcript	ENST00000278616.8	protein_coding	51/63	-	7973	7588	2530	K/*	Aag/Tag	-	-	0	0	0	0	-	.	.	.	.	.	HC	-	-
11	108331913	11:108331913:A:G	1.495e-05	6	195228	-0.317297	0.395535	0.42244	0.189955775	ATM	missense_variant	MODERATE	ENSG00000149311	Transcript	ENST00000278616.8	protein_coding	52/63	-	8049	7664	2555	H/R	cAc/cGc	rs876658925	3.98E-06	0	0	0	0	deleterious(0)	D	D	D	D;D;D	Uncertain significance	-	-	-
11	108331914	11:108331914:C:A	7.476e-06	3	195231	-1.0456	0.559363	0.0615861	0.189955775	ATM	missense_variant	MODERATE	ENSG00000149311	Transcript	ENST00000278616.8	protein_coding	52/63	-	8050	7665	2555	H/Q	caC/caA	rs908781160	3.98E-06	0.02	0	0	0	deleterious(0)	D	D	D	D;D;D	.	-	-	-
11	108331916	11:108331916:D:4	2.492e-06	1	195224	-1.7178	0.968856	0.0762272	1	ATM	frameshift_variant	HIGH	ENSG00000149311	Transcript	ENST00000278616.8	protein_coding	52/63	-	8052-8056	7667-7671	2556-2557	TL/X	aCTTTG/aC	rs1555124506	-	0.05	0	0	0	-	.	.	.	.	.	HC	-	-
11	108331925	11:108331925:T:C	4.984e-06	2	195231	-0.400752	0.685092	0.558575	0.189955775	ATM	missense_variant	MODERATE	ENSG00000149311	Transcript	ENST00000278616.8	protein_coding	52/63	-	8061	7676	2559	I/T	aTt/aCt	-	-	0	0	0	0	deleterious(0)	D	D	D	D;D;D	.	-	-	-
11	108331942	11:108331942:A:G	4.984e-06	2	195228	0.664467	0.685088	0.332098	0.189955775	ATM	missense_variant	MODERATE	ENSG00000149311	Transcript	ENST00000278616.8	protein_coding	52/63	-	8078	7693	2565	N/D	Aat/Gat	rs1555124543	-	0.19	0	0.01	0	deleterious(0.01)	D	D	D	D;D;D	Uncertain significance	-	-	-
11	108331945	11:108331945:G:A	2.492e-06	1	195226	1.06071	0.968848	0.273599	0.189955775	ATM	missense_variant	MODERATE	ENSG00000149311	Transcript	ENST00000278616.8	protein_coding	52/63	-	8081	7696	2566	A/T	Gca/Aca	rs1060501604	-	0	0	0	0	deleterious(0)	D	D	D	D;D;D	Uncertain significance	-	-	-
11	108331954	11:108331954:G:A	2.492e-06	1	195230	1.02696	0.96886	0.289162	0.189955775	ATM	missense_variant	MODERATE	ENSG00000149311	Transcript	ENST00000278616.8	protein_coding	52/63	-	8090	7705	2569	D/N	Gat/Aat	rs898880638,CD991612,CD991613	-	0	0	0	0	deleterious(0)	D	D	D	D;D;D	Uncertain significance	-	-	-
11	108331954	11:108331954:G:C	2.492e-06	1	195230	0.66852	0.968859	0.490191	0.189955775	ATM	missense_variant	MODERATE	ENSG00000149311	Transcript	ENST00000278616.8	protein_coding	52/63	-	8090	7705	2569	D/H	Gat/Cat	CD991612,CD991613	-	0	0	0	0	deleterious(0)	D	D	D	D;D;D	Uncertain significance	-	-	-
11	108332026	11:108332026:C:T	2.492e-06	1	195232	0.606462	0.968869	0.531349	1	ATM	stop_gained	HIGH	ENSG00000149311	Transcript	ENST00000278616.8	protein_coding	52/63	-	8162	7777	2593	Q/*	Cag/Tag	rs781215442,CM143100,COSV53731645	3.99E-06	0	0	0.01	0.47	-	.	.	.	.	Pathogenic	HC	-	-
11	108332808	11:108332808:I:2	4.984e-06	2	195230	0.00996374	0.685089	0.988396	1	ATM	frameshift_variant	HIGH	ENSG00000149311	Transcript	ENST00000278616.8	protein_coding	53/63	-	8220	7835	2612	R/RX	aGg/aGGAg	rs730881293	-	-	-	-	-	-	.	.	.	.	Pathogenic/Likely pathogenic	HC	-	-
11	108332827	11:108332827:A:T	2.492e-06	1	195228	-0.311571	0.968873	0.747771	0.75	ATM	missense_variant	MODERATE	ENSG00000149311	Transcript	ENST00000278616.8	protein_coding	53/63	-	8239	7854	2618	R/S	agA/agT	-	-	0	0	0.69	0	tolerated(0.06)	B	B	D	D;N;N	.	-	-	-
11	108332850	11:108332850:C:G	2.492e-06	1	195206	-1.18628	0.968854	0.220795	0.189955775	ATM	missense_variant	MODERATE	ENSG00000149311	Transcript	ENST00000278616.8	protein_coding	53/63	-	8262	7877	2626	A/G	gCt/gGt	COSV53746477	-	0	0	0	0	deleterious(0)	D	D	D	D;D;D	.	-	-	-
11	108332850	11:108332850:D:5	9.969e-06	4	195209	0.0615924	0.484436	0.898828	1	ATM	frameshift_variant	HIGH	ENSG00000149311	Transcript	ENST00000278616.8	protein_coding	53/63	-	8262-8267	7877-7882	2626-2628	AYI/AX	gCTTATAtt/gCtt	rs1450394308	3.99E-06	-	-	-	-	-	.	.	.	.	.	HC	-	-
11	108332862	11:108332862:T:G	2.492e-06	1	195214	0.911774	0.96888	0.346675	1	ATM	stop_gained	HIGH	ENSG00000149311	Transcript	ENST00000278616.8	protein_coding	53/63	-	8274	7889	2630	L/*	tTa/tGa	COSV53767854	-	0	0	0	0	-	.	.	.	.	.	HC	-	-
11	108332874	11:108332874:A:T	2.492e-06	1	195230	0.503753	0.968866	0.603105	0.189955775	ATM	missense_variant	MODERATE	ENSG00000149311	Transcript	ENST00000278616.8	protein_coding	53/63	-	8286	7901	2634	D/V	gAt/gTt	rs876660909	-	0	0	0	0.05	deleterious(0)	D	D	D	D;D;D	Uncertain significance	-	-	-
11	108332894	11:108332894:C:T	4.984e-06	2	195225	-1.14217	0.685086	0.0954785	1	ATM	stop_gained	HIGH	ENSG00000149311	Transcript	ENST00000278616.8	protein_coding	53/63	-	8306	7921	2641	Q/*	Cag/Tag	rs769523686,COSV53776060	4.00E-06	0	0	0	0.06	-	.	.	.	.	Pathogenic/Likely pathogenic	HC	-	-
11	108333899	11:108333899:D:1	2.493e-06	1	195139	1.11791	0.968896	0.248587	1	ATM	frameshift_variant	HIGH	ENSG00000149311	Transcript	ENST00000278616.8	protein_coding	54/63	-	8326-8327	7941-7942	2647-2648	IP/IX	atTCca/atTca	-	-	0.07	0	0	0	-	.	.	.	.	.	HC	-	-
11	108333924	11:108333924:C:G	4.985e-06	2	195198	-0.205189	0.685079	0.76455	1	ATM	missense_variant	MODERATE	ENSG00000149311	Transcript	ENST00000278616.8	protein_coding	54/63	-	8351	7966	2656	L/V	Ctt/Gtt	-	-	0	0	0	0	tolerated(0.07)	D	B	D	D;D;D	Likely pathogenic	-	-	-
11	108333943	11:108333943:T:A	2.492e-06	1	195204	1.58791	0.968851	0.101223	0.189955775	ATM	missense_variant	MODERATE	ENSG00000149311	Transcript	ENST00000278616.8	protein_coding	54/63	-	8370	7985	2662	V/D	gTt/gAt	rs863224463,CM121265	-	0	0	0	0	deleterious(0)	D	D	D	D;D;D	Conflicting interpretations of pathogenicity	-	-	-
11	108333955	11:108333955:I:1	7.478e-06	3	195178	-0.521154	0.559402	0.35153	1	ATM	frameshift_variant	HIGH	ENSG00000149311	Transcript	ENST00000278616.8	protein_coding	54/63	-	8382	7997	2666	T/TX	aCt/aCTt	rs587779869,COSV53732495	-	0	0	0	0	-	.	.	.	.	Pathogenic/Likely pathogenic	HC	-	-
11	108334973	11:108334973:A:C	1.994e-05	8	195223	-0.291034	0.34254	0.395528	0.189955775	ATM	missense_variant	MODERATE	ENSG00000149311	Transcript	ENST00000278616.8	protein_coding	55/63	-	8400	8015	2672	D/A	gAc/gCc	rs763161651	3.98E-06	0	0	0	0	deleterious(0)	D	D	D	D;D;D	Uncertain significance	-	-	-
11	108334992	11:108334992:D:16	4.986e-06	2	195137	-0.174818	0.685111	0.798594	1	ATM	frameshift_variant	HIGH	ENSG00000149311	Transcript	ENST00000278616.8	protein_coding	55/63	-	8419-8435	8034-8050	2678-2684	GNLVTIQ/GX	ggAAATCTGGTGACTATACag/ggAag	rs587780640	-	-	-	-	-	-	.	.	.	.	.	HC	-	-
11	108334999	11:108334999:G:A	2.493e-06	1	195136	-0.51965	0.968895	0.591729	0.189955775	ATM	missense_variant	MODERATE	ENSG00000149311	Transcript	ENST00000278616.8	protein_coding	55/63	-	8426	8041	2681	V/M	Gtg/Atg	rs1064795034,COSV99593123	-	0	0	0	0	deleterious(0)	D	D	D	D;D;D	Uncertain significance	-	-	-
11	108335049	11:108335049:T:A	2.492e-06	1	195232	-1.55402	0.968861	0.108723	0.189955775	ATM	missense_variant	MODERATE	ENSG00000149311	Transcript	ENST00000278616.8	protein_coding	55/63	-	8476	8091	2697	N/K	aaT/aaA	COSV99590232	-	0	0	0	0	deleterious(0)	D	D	D	D;D;D	.	-	-	-
11	108335056	11:108335056:A:T	1.744e-05	7	195232	0.698322	0.366196	0.0565268	1	ATM	stop_gained	HIGH	ENSG00000149311	Transcript	ENST00000278616.8	protein_coding	55/63	-	8483	8098	2700	K/*	Aaa/Taa	rs758588019,CM980156,COSV99069704	-	0	0	0	0	-	.	.	.	.	Pathogenic/Likely pathogenic	HC	-	-
11	108335069	11:108335069:G:A	2.492e-06	1	195230	-0.290414	0.968855	0.764368	0.189955775	ATM	missense_variant	MODERATE	ENSG00000149311	Transcript	ENST00000278616.8	protein_coding	55/63	-	8496	8111	2704	C/Y	tGt/tAt	rs1555127249,COSV53775358	-	0	0	0	0	deleterious(0)	D	D	D	D;D;D	Uncertain significance	-	-	-
11	108335080	11:108335080:G:A	4.984e-06	2	195232	0.920917	0.685085	0.178873	1	ATM	missense_variant	MODERATE	ENSG00000149311	Transcript	ENST00000278616.8	protein_coding	55/63	-	8507	8122	2708	D/N	Gat/Aat	rs587782719,CM063855,COSV53730850,COSV53785475	3.98E-06	0	0	0	0	deleterious(0.03)	D	D	D	D;D;D	Pathogenic/Likely pathogenic	-	-	-
11	108335105	11:108335105:T:C	9.968e-06	4	195232	-0.629834	0.48443	0.193549	1	ATM	missense_variant	MODERATE	ENSG00000149311	Transcript	ENST00000278616.8	protein_coding	55/63	-	8532	8147	2716	V/A	gTt/gCt	rs587782652,CM025322	3.18E-05	0	0	0	0	deleterious(0)	D	D	D	D;D;D	Pathogenic/Likely pathogenic	-	-	-
11	108335867	11:108335867:A:G	2.492e-06	1	195231	-0.945348	0.968859	0.329198	0.189955775	ATM	missense_variant	MODERATE	ENSG00000149311	Transcript	ENST00000278616.8	protein_coding	56/63	-	8559	8174	2725	D/G	gAt/gGt	rs1555128314,COSV53728899,COSV53751109	-	0.07	0.01	0	0	deleterious(0)	D	D	D	D;D;D	Uncertain significance	-	-	-
11	108335887	11:108335887:T:G	4.984e-06	2	195230	-0.352607	0.685081	0.606767	0.189955775	ATM	missense_variant	MODERATE	ENSG00000149311	Transcript	ENST00000278616.8	protein_coding	56/63	-	8579	8194	2732	F/V	Ttc/Gtc	rs876659619,COSV53749378,COSV53761029	-	0	0	0	0	deleterious(0)	D	D	D	D;D;D	Uncertain significance	-	-	-
11	108335893	11:108335893:I:2	2.492e-06	1	195229	0.590637	0.968863	0.542115	1	ATM	frameshift_variant	HIGH	ENSG00000149311	Transcript	ENST00000278616.8	protein_coding	56/63	-	8585	8200	2734	M/MX	Atg/ATGtg	rs1555128432	-	-	-	-	-	-	.	.	.	.	Pathogenic	HC	-	-
11	108335937	11:108335937:G:T	2.492e-06	1	195226	0.612137	0.968877	0.527518	0.189955775	ATM	missense_variant	MODERATE	ENSG00000149311	Transcript	ENST00000278616.8	protein_coding	56/63	-	8629	8244	2748	R/S	agG/agT	-	-	0	0	0.01	0.01	deleterious(0)	D	D	D	D;D;D	.	-	-	-
11	108335939	11:108335939:A:G	1.994e-05	8	195197	-0.673785	0.342548	0.0491869	0.189955775	ATM	missense_variant	MODERATE	ENSG00000149311	Transcript	ENST00000278616.8	protein_coding	56/63	-	8631	8246	2749	K/R	aAa/aGa	rs779145081,COSV53731807	0	0	0	0	0	deleterious(0.01)	D	D	D	D;D;D	Uncertain significance	-	-	-
11	108335942	11:108335942:T:C	2.492e-06	1	195222	-2.47642	0.968798	0.0105835	0.189955775	ATM	missense_variant	MODERATE	ENSG00000149311	Transcript	ENST00000278616.8	protein_coding	56/63	-	8634	8249	2750	L/S	tTa/tCa	COSV53775554	-	0	0	0	0	deleterious(0)	D	D	D	D;D;D	.	-	-	-
11	108335959	11:108335959:A:T	4.985e-05	20	195175	-1.08989	0.216647	4.891e-07	1	ATM	stop_gained,splice_region_variant	HIGH	ENSG00000149311	Transcript	ENST00000278616.8	protein_coding	56/63	-	8651	8266	2756	K/*	Aag/Tag	rs371638537,CM960108,COSV53745400	1.60E-05	0	0	0	0.03	-	.	.	.	.	Pathogenic/Likely pathogenic	HC	-	-
11	108343231	11:108343231:C:G	1.994e-05	8	195232	-0.182095	0.395539	0.645251	0.189955775	ATM	missense_variant	MODERATE	ENSG00000149311	Transcript	ENST00000278616.8	protein_coding	57/63	-	8663	8278	2760	L/V	Ctc/Gtc	rs758609900	3.98E-06	0	0	0	0	deleterious(0.01)	D	D	D	D;D;D	Uncertain significance	-	-	-
11	108343246	11:108343246:G:A	9.968e-06	4	195232	-1.40879	0.484424	0.00363577	1	ATM	missense_variant	MODERATE	ENSG00000149311	Transcript	ENST00000278616.8	protein_coding	57/63	-	8678	8293	2765	G/S	Ggt/Agt	rs748634900,CM994662,COSV99069673	7.96E-06	0	0.11	0	0	deleterious(0)	D	D	D	D;D;D	Pathogenic/Likely pathogenic	-	-	-
11	108343254	11:108343254:D:13	4.984e-06	2	195219	-0.858086	0.685087	0.210381	1	ATM	frameshift_variant	HIGH	ENSG00000149311	Transcript	ENST00000278616.8	protein_coding	57/63	-	8686-8699	8301-8314	2767-2772	LEWCTG/LX	ctTGAATGGTGCACAGga/ctTga	rs786202318	-	-	-	-	-	-	.	.	.	.	.	HC	-	-
11	108343260	11:108343260:G:A	1.495e-05	6	195222	0.432426	0.433288	0.318276	1	ATM	stop_gained	HIGH	ENSG00000149311	Transcript	ENST00000278616.8	protein_coding	57/63	-	8692	8307	2769	W/*	tgG/tgA	rs778269655,CM960109,COSV53729670	7.96E-06	0.01	0	0	0	-	.	.	.	.	Pathogenic/Likely pathogenic	HC	-	-
11	108343267	11:108343267:G:A	4.984e-06	2	195219	-1.09488	0.685085	0.110007	0.189955775	ATM	missense_variant	MODERATE	ENSG00000149311	Transcript	ENST00000278616.8	protein_coding	57/63	-	8699	8314	2772	G/R	Gga/Aga	rs1064794239,CM016184	-	0	0	0	0	deleterious(0)	D	D	D	D;D;D	Uncertain significance	-	-	-
11	108343285	11:108343285:G:T	2.492e-06	1	195232	-0.180636	0.968861	0.852098	1	ATM	stop_gained	HIGH	ENSG00000149311	Transcript	ENST00000278616.8	protein_coding	57/63	-	8717	8332	2778	E/*	Gaa/Taa	-	-	0	0	0	0	-	.	.	.	.	.	HC	-	-
11	108345743	11:108345743:G:A	2.493e-06	1	195181	-0.285711	0.968901	0.768085	0.75	ATM	missense_variant,splice_region_variant	MODERATE	ENSG00000149311	Transcript	ENST00000278616.8	protein_coding	58/63	-	8804	8419	2807	E/K	Gag/Aag	rs1555137929	-	0.58	0.13	0	0	tolerated(0.14)	B	B	N	D;D;D	Uncertain significance	-	-	-
11	108345797	11:108345797:I:2	4.984e-06	2	195232	0.512388	0.685093	0.454515	1	ATM	frameshift_variant	HIGH	ENSG00000149311	Transcript	ENST00000278616.8	protein_coding	58/63	-	8858	8473	2825	Q/QX	Caa/CAAaa	rs786203272,CM063854	-	-	-	-	-	-	.	.	.	.	Pathogenic	HC	-	-
11	108345818	11:108345818:C:T	2.99e-05	12	195227	0.0263545	0.279691	0.924929	1	ATM	missense_variant	MODERATE	ENSG00000149311	Transcript	ENST00000278616.8	protein_coding	58/63	-	8879	8494	2832	R/C	Cgt/Tgt	rs587779872,CM980159,COSV53732886,COSV53761977	3.18E-05	0	0	0	0	deleterious(0)	D	D	D	D;D;D	Pathogenic/Likely pathogenic	-	-	-
11	108345822	11:108345822:A:G	2.492e-06	1	195225	0.0555877	0.968868	0.954247	0.189955775	ATM	missense_variant	MODERATE	ENSG00000149311	Transcript	ENST00000278616.8	protein_coding	58/63	-	8883	8498	2833	Y/C	tAc/tGc	rs1555138162	-	0	0	0	0	deleterious(0)	D	D	D	D;D;D	Uncertain significance	-	-	-
11	108345845	11:108345845:G:T	2.492e-06	1	195232	-0.472505	0.968862	0.625769	0.189955775	ATM	missense_variant	MODERATE	ENSG00000149311	Transcript	ENST00000278616.8	protein_coding	58/63	-	8906	8521	2841	D/Y	Gat/Tat	rs786203013,COSV53765790	3.98E-06	0	0	0.03	0	deleterious(0)	D	D	D	D;D;D	Uncertain significance	-	-	-
11	108345848	11:108345848:C:T	4.984e-06	2	195232	-0.104482	0.685087	0.878786	0.189955775	ATM	missense_variant	MODERATE	ENSG00000149311	Transcript	ENST00000278616.8	protein_coding	58/63	-	8909	8524	2842	P/S	Cca/Tca	rs876659505	-	0	0	0	0	deleterious(0)	D	D	D	D;D;D	Uncertain significance	-	-	-
11	108345849	11:108345849:C:T	2.492e-06	1	195232	0.357198	0.968864	0.712369	0.189955775	ATM	missense_variant	MODERATE	ENSG00000149311	Transcript	ENST00000278616.8	protein_coding	58/63	-	8910	8525	2842	P/L	cCa/cTa	COSV53726912,COSV53782703	-	0	0	0	0	deleterious(0)	D	D	D	D;D;D	.	-	-	-
11	108345859	11:108345859:G:A	2.492e-06	1	195232	-0.138243	0.968859	0.886538	1	ATM	stop_gained	HIGH	ENSG00000149311	Transcript	ENST00000278616.8	protein_coding	58/63	-	8920	8535	2845	W/*	tgG/tgA	rs1555138291,CM0910475,COSV53729192	-	0	0	0	0.02	-	.	.	.	.	Likely pathogenic	HC	-	-
11	108345869	11:108345869:C:T	2.492e-06	1	195232	0.498869	0.968868	0.606624	1	ATM	stop_gained	HIGH	ENSG00000149311	Transcript	ENST00000278616.8	protein_coding	58/63	-	8930	8545	2849	R/*	Cga/Tga	rs587778080,CM990221,COSV53771567	3.98E-06	0	0	0.01	0.1	-	.	.	.	.	Pathogenic	HC	-	-
11	108345873	11:108345873:T:C	2.492e-06	1	195232	0.0131805	0.968858	0.989146	0.189955775	ATM	missense_variant	MODERATE	ENSG00000149311	Transcript	ENST00000278616.8	protein_coding	58/63	-	8934	8549	2850	L/S	tTg/tCg	rs876658716	-	0	0	0.07	0	deleterious(0)	D	D	D	D;D;D	Uncertain significance	-	-	-
11	108345882	11:108345882:C:A	2.492e-06	1	195217	-1.88025	0.968869	0.0522999	0.189955775	ATM	missense_variant	MODERATE	ENSG00000149311	Transcript	ENST00000278616.8	protein_coding	58/63	-	8943	8558	2853	T/K	aCg/aAg	CM157957,COSV53759103	-	0	0	0.04	0.03	deleterious(0)	D	D	D	D;D;D	.	-	-	-
11	108345885	11:108345885:G:A	7.476e-06	3	195231	0.456224	0.559374	0.414732	0.189955775	ATM	missense_variant	MODERATE	ENSG00000149311	Transcript	ENST00000278616.8	protein_coding	58/63	-	8946	8561	2854	R/H	cGc/cAc	rs1060501605,COSV53779940	3.98E-06	0	0	0.12	0.02	deleterious(0.02)	D	D	D	D;D;D	Uncertain significance	-	-	-
11	108345885	11:108345885:G:T	2.492e-06	1	195229	1.5351	0.968862	0.113095	0.189955775	ATM	missense_variant	MODERATE	ENSG00000149311	Transcript	ENST00000278616.8	protein_coding	58/63	-	8946	8561	2854	R/L	cGc/cTc	rs1060501605,COSV53779940	3.98E-06	0	0	0.07	0.03	deleterious(0)	D	D	D	D;D;D	Uncertain significance	-	-	-
11	108345889	11:108345889:T:A	2.492e-06	1	195230	-2.09593	0.968855	0.0305187	1	ATM	missense_variant	MODERATE	ENSG00000149311	Transcript	ENST00000278616.8	protein_coding	58/63	-	8950	8565	2855	S/R	agT/agA	rs780905851,CM1511482,CM990222,CX984028	-	0	0	0	0	deleterious(0)	D	D	D	D;D;D	Likely pathogenic	-	-	-
11	108345889	11:108345889:T:G	4.984e-06	2	195231	0.0563054	0.685082	0.934497	1	ATM	missense_variant	MODERATE	ENSG00000149311	Transcript	ENST00000278616.8	protein_coding	58/63	-	8950	8565	2855	S/R	agT/agG	rs780905851,CM1511482,CM990222,CX984028	3.98E-06	0	0	0.91	0.12	deleterious(0)	D	D	D	D;D;D	Likely pathogenic	-	-	-
11	108345890	11:108345890:G:A	2.492e-06	1	195232	-2.09593	0.968852	0.0305182	0.189955775	ATM	missense_variant	MODERATE	ENSG00000149311	Transcript	ENST00000278616.8	protein_coding	58/63	-	8951	8566	2856	V/I	Gta/Ata	rs777648248	-	0	0	0.04	0	deleterious(0)	D	D	D	D;D;D	Uncertain significance	-	-	-
11	108345891	11:108345891:T:C	2.492e-06	1	195232	-0.00923176	0.96886	0.992397	0.189955775	ATM	missense_variant	MODERATE	ENSG00000149311	Transcript	ENST00000278616.8	protein_coding	58/63	-	8952	8567	2856	V/A	gTa/gCa	-	-	0	0	0	0	deleterious(0.01)	D	D	D	D;D;D	.	-	-	-
11	108345897	11:108345897:C:T	7.476e-06	3	195230	0.222376	0.559376	0.690967	0.189955775	ATM	missense_variant	MODERATE	ENSG00000149311	Transcript	ENST00000278616.8	protein_coding	58/63	-	8958	8573	2858	T/I	aCt/aTt	-	-	0	0	0.15	0.05	deleterious(0)	D	D	D	D;D;D	.	-	-	-
11	108345899	11:108345899:T:A	4.984e-06	2	195232	0.947324	0.685089	0.166735	0.189955775	ATM	missense_variant	MODERATE	ENSG00000149311	Transcript	ENST00000278616.8	protein_coding	58/63	-	8960	8575	2859	S/T	Tct/Act	-	-	0	0	0	0	deleterious(0)	D	D	D	D;D;D	Uncertain significance	-	-	-
11	108345900	11:108345900:C:A	2.492e-06	1	195229	-0.38674	0.96887	0.689771	0.189955775	ATM	missense_variant	MODERATE	ENSG00000149311	Transcript	ENST00000278616.8	protein_coding	58/63	-	8961	8576	2859	S/Y	tCt/tAt	COSV53748072,COSV53784938	-	0	0	0.05	0.03	deleterious(0)	D	D	D	D;D;D	.	-	-	-
11	108345900	11:108345900:C:G	4.984e-06	2	195230	0.0886995	0.685091	0.896985	0.189955775	ATM	missense_variant	MODERATE	ENSG00000149311	Transcript	ENST00000278616.8	protein_coding	58/63	-	8961	8576	2859	S/C	tCt/tGt	rs786203542,COSV53748072,COSV53784938	-	0	0	0.05	0.07	deleterious(0)	D	D	D	D;D;D	Uncertain significance	-	-	-
11	108347290	11:108347290:C:T	2.492e-06	1	195195	-1.02486	0.96885	0.290141	0.189955775	ATM	missense_variant	MODERATE	ENSG00000149311	Transcript	ENST00000278616.8	protein_coding	59/63	-	8981	8596	2866	L/F	Ctt/Ttt	rs368666328,COSV53748119	4.00E-06	0	0	0	0	deleterious(0.01)	D	D	D	D;D;D	Uncertain significance	-	-	-
11	108347293	11:108347293:G:A	4.985e-06	2	195198	0.676323	0.685075	0.323534	0.189955775	ATM	missense_variant	MODERATE	ENSG00000149311	Transcript	ENST00000278616.8	protein_coding	59/63	-	8984	8599	2867	G/R	Gga/Aga	CM960111	-	0	0.01	0	0	deleterious(0)	D	D	D	D;D;D	.	-	-	-
11	108347335	11:108347335:C:T	4.985e-06	2	195206	1.49056	0.685086	0.0295771	1	ATM	stop_gained	HIGH	ENSG00000149311	Transcript	ENST00000278616.8	protein_coding	59/63	-	9026	8641	2881	Q/*	Cag/Tag	rs1057520672,COSV53727313	-	0	0	0	0.01	-	.	.	.	.	Pathogenic	LC	-	ANC_ALLELE
11	108347357	11:108347357:T:C	9.972e-06	4	195159	-0.246635	0.484466	0.610691	0.189955775	ATM	missense_variant	MODERATE	ENSG00000149311	Transcript	ENST00000278616.8	protein_coding	59/63	-	9048	8663	2888	I/T	aTa/aCa	rs760955058,COSV53727011	0	0	0	0	0	deleterious(0)	D	D	D	D;D;D	Uncertain significance	-	-	-
11	108353802	11:108353802:C:T	2.492e-06	1	195231	-0.385937	0.968855	0.690377	0.189955775	ATM	missense_variant	MODERATE	ENSG00000149311	Transcript	ENST00000278616.8	protein_coding	60/63	-	9093	8708	2903	P/L	cCt/cTt	COSV99592484	-	0	0	0	0	deleterious(0)	D	D	D	D;D;D	.	-	-	-
11	108353829	11:108353829:G:A	2.492e-06	1	195231	-0.306233	0.968862	0.751946	0.189955775	ATM	missense_variant	MODERATE	ENSG00000149311	Transcript	ENST00000278616.8	protein_coding	60/63	-	9120	8735	2912	R/K	aGa/aAa	COSV53725633	-	0	0	0	0	deleterious(0)	D	D	D	D;D;D	.	-	-	-
11	108353831	11:108353831:G:C	4.984e-06	2	195219	-0.0167999	0.68506	0.980435	0.189955775	ATM	missense_variant	MODERATE	ENSG00000149311	Transcript	ENST00000278616.8	protein_coding	60/63	-	9122	8737	2913	D/H	Gat/Cat	rs756899044,CM121262,COSV99587069,COSV99588756	3.98E-06	0	0	0	0	deleterious(0)	D	D	D	D;D;D	Uncertain significance	-	-	-
11	108353831	11:108353831:G:T	3.24e-05	13	195230	-0.270918	0.268723	0.313374	1	ATM	missense_variant	MODERATE	ENSG00000149311	Transcript	ENST00000278616.8	protein_coding	60/63	-	9122	8737	2913	D/Y	Gat/Tat	rs756899044,CM121262,COSV99587069,COSV99588756	-	0	0	0	0	deleterious(0)	D	D	D	D;D;D	Likely pathogenic	-	-	-
11	108353837	11:108353837:G:A	9.968e-06	4	195232	0.168537	0.484432	0.72791	0.189955775	ATM	missense_variant	MODERATE	ENSG00000149311	Transcript	ENST00000278616.8	protein_coding	60/63	-	9128	8743	2915	V/M	Gtg/Atg	-	-	0	0	0	0	deleterious(0)	D	D	D	D;D;D	.	-	-	-
11	108353862	11:108353862:T:A	4.984e-06	2	195230	0.153027	0.685089	0.823249	0.189955775	ATM	missense_variant	MODERATE	ENSG00000149311	Transcript	ENST00000278616.8	protein_coding	60/63	-	9153	8768	2923	V/D	gTt/gAt	rs786203055	-	0	0	0	0	deleterious(0)	D	D	D	D;D;D	Uncertain significance	-	-	-
11	108353867	11:108353867:G:A	4.984e-06	2	195218	-1.32112	0.685077	0.0538039	0.189955775	ATM	missense_variant	MODERATE	ENSG00000149311	Transcript	ENST00000278616.8	protein_coding	60/63	-	9158	8773	2925	G/S	Ggt/Agt	rs876658519,COSV53783302	-	0	0	0	0	deleterious(0)	D	D	D	D;D;D	Uncertain significance	-	-	-
11	108354824	11:108354824:D:1	7.476e-06	3	195221	-0.2946	0.559372	0.598429	1	ATM	frameshift_variant	HIGH	ENSG00000149311	Transcript	ENST00000278616.8	protein_coding	61/63	-	9185-9186	8800-8801	2934	T/X	ACc/Ac	rs876660567	-	0	0	0	0	-	.	.	.	.	.	HC	-	-
11	108354848	11:108354848:C:T	7.476e-06	3	195226	-0.0055023	0.559378	0.992152	1	ATM	stop_gained	HIGH	ENSG00000149311	Transcript	ENST00000278616.8	protein_coding	61/63	-	9209	8824	2942	Q/*	Cag/Tag	CM159011,COSV53778233	-	0	0	0	0.42	-	.	.	.	.	Pathogenic	LC	-	ANC_ALLELE
11	108354854	11:108354854:D:2	4.985e-06	2	195200	0.601062	0.685107	0.380311	1	ATM	frameshift_variant	HIGH	ENSG00000149311	Transcript	ENST00000278616.8	protein_coding	61/63	-	9215-9217	8830-8832	2944	T/X	ACT/A	rs786203030	3.98E-06	0.03	0	0	0.05	-	.	.	.	.	.	HC	-	-
11	108354855	11:108354855:D:1	2.492e-06	1	195199	-0.294152	0.968873	0.761431	1	ATM	frameshift_variant	HIGH	ENSG00000149311	Transcript	ENST00000278616.8	protein_coding	61/63	-	9216-9217	8831-8832	2944	T/X	aCT/aC	-	-	0	0	0	0.1	-	.	.	.	.	.	HC	-	-
11	108365092	11:108365092:A:G	4.984e-06	2	195232	-1.4987	0.685084	0.0286987	0.189955775	ATM	missense_variant	MODERATE	ENSG00000149311	Transcript	ENST00000278616.8	protein_coding	62/63	-	9246	8861	2954	Y/C	tAt/tGt	rs767507047,COSV53730237	7.96E-06	0	0	0	0	deleterious(0)	D	D	D	D;D;D	Uncertain significance	-	-	-
11	108365126	11:108365126:G:T	1.495e-05	6	195232	0.553857	0.43329	0.201159	0.189955775	ATM	missense_variant	MODERATE	ENSG00000149311	Transcript	ENST00000278616.8	protein_coding	62/63	-	9280	8895	2965	L/F	ttG/ttT	rs200899512,COSV53737738,COSV53755051	-	0.06	0	0	0	deleterious(0.02)	D	D	D	D;D;D	Uncertain significance	-	-	-
11	108365137	11:108365137:A:G	9.968e-06	4	195232	1.52118	0.484422	0.00168859	0.189955775	ATM	missense_variant	MODERATE	ENSG00000149311	Transcript	ENST00000278616.8	protein_coding	62/63	-	9291	8906	2969	Y/C	tAt/tGt	rs376524155	-	0	0	0	0	deleterious(0.02)	D	D	D	D;D;D	Uncertain significance	-	-	-
11	108365138	11:108365138:T:G	2.492e-06	1	195229	0.73186	0.968856	0.450018	1	ATM	stop_gained	HIGH	ENSG00000149311	Transcript	ENST00000278616.8	protein_coding	62/63	-	9292	8907	2969	Y/*	taT/taG	-	-	0	0	0	0	-	.	.	.	.	.	HC	-	-
11	108365208	11:108365208:C:T	9.968e-06	4	195232	0.74101	0.484432	0.126106	1	ATM	stop_gained	HIGH	ENSG00000149311	Transcript	ENST00000278616.8	protein_coding	62/63	-	9362	8977	2993	R/*	Cga/Tga	rs770641163,CM960113,COSV53732836	1.19E-05	0	0	0	0	-	.	.	.	.	Pathogenic/Likely pathogenic	LC	-	END_TRUNC
11	108365353	11:108365353:G:T	2.492e-06	1	195232	0.154078	0.96886	0.873645	0.189955775	ATM	missense_variant	MODERATE	ENSG00000149311	Transcript	ENST00000278616.8	protein_coding	63/63	-	9401	9016	3006	A/S	Gct/Tct	COSV53737146,COSV53767185	-	0	0	0	0	deleterious(0.01)	D	D	D	D;D;D	.	-	-	-
11	108365359	11:108365359:C:T	1.246e-05	5	195230	-1.03785	0.484426	0.0321601	1	ATM	missense_variant	MODERATE	ENSG00000149311	Transcript	ENST00000278616.8	protein_coding	63/63	-	9407	9022	3008	R/C	Cgt/Tgt	rs587782292,CM000656,COSV53730980,COSV53739432	1.59E-05	0	0.02	0	0	deleterious(0)	D	D	D	D;D;D	Pathogenic/Likely pathogenic	-	-	-
11	108365362	11:108365362:G:A	2.492e-06	1	195232	0.278863	0.968861	0.773481	0.189955775	ATM	missense_variant	MODERATE	ENSG00000149311	Transcript	ENST00000278616.8	protein_coding	63/63	-	9410	9025	3009	V/I	Gtc/Atc	-	-	0	0.01	0	0	deleterious(0.01)	D	D	D	D;D;D	.	-	-	-
11	108365408	11:108365408:C:A	2.492e-06	1	195223	0.894024	0.968854	0.356131	0.189955775	ATM	missense_variant	MODERATE	ENSG00000149311	Transcript	ENST00000278616.8	protein_coding	63/63	-	9456	9071	3024	T/N	aCt/aAt	-	-	0	0	0.02	0	deleterious(0)	D	D	D	D;D;D	Uncertain significance	-	-	-
11	108365416	11:108365416:A:C	2.492e-06	1	195232	0.694549	0.968861	0.473454	0.189955775	ATM	missense_variant	MODERATE	ENSG00000149311	Transcript	ENST00000278616.8	protein_coding	63/63	-	9464	9079	3027	S/R	Agt/Cgt	rs763152094,COSV53786711	-	0	0	0.01	0	deleterious(0)	D	D	D	D;D;D	Uncertain significance	-	-	-
11	108365430	11:108365430:A:G	2.492e-06	1	195232	-0.304305	0.968861	0.753457	0.75	ATM	synonymous_variant	LOW	ENSG00000149311	Transcript	ENST00000278616.8	protein_coding	63/63	-	9478	9093	3031	Q	caA/caG	rs1060795	-	0	0	0.92	0	-	.	.	.	.	.	-	-	-
11	108365443	11:108365443:A:G	2.492e-06	1	195228	-0.22592	0.968861	0.815621	0.189955775	ATM	missense_variant	MODERATE	ENSG00000149311	Transcript	ENST00000278616.8	protein_coding	63/63	-	9491	9106	3036	I/V	Ata/Gta	rs1565609567	-	0	0	0	0	deleterious(0)	D	D	D	D;D;D	Uncertain significance	-	-	-
11	108365449	11:108365449:C:T	2.492e-06	1	195232	0.321486	0.968858	0.740026	1	ATM	stop_gained	HIGH	ENSG00000149311	Transcript	ENST00000278616.8	protein_coding	63/63	-	9497	9112	3038	Q/*	Cag/Tag	COSV53739959	-	0	0	0.21	0	-	.	.	.	.	Pathogenic	LC	-	END_TRUNC
11	108365453	11:108365453:C:T	2.492e-06	1	195232	-1.55923	0.968855	0.107541	0.189955775	ATM	missense_variant	MODERATE	ENSG00000149311	Transcript	ENST00000278616.8	protein_coding	63/63	-	9501	9116	3039	A/V	gCc/gTc	-	-	0	0	0.32	0	deleterious(0)	D	D	D	D;D;D	.	-	-	-
11	108365467	11:108365467:A:G	2.492e-06	1	195232	0.23104	0.96886	0.81152	0.189955775	ATM	missense_variant	MODERATE	ENSG00000149311	Transcript	ENST00000278616.8	protein_coding	63/63	-	9515	9130	3044	N/D	Aat/Gat	-	-	0	0	0.1	0	deleterious(0.01)	D	D	D	D;D;D	.	-	-	-
11	108365468	11:108365468:A:G	2.492e-06	1	195232	0.362924	0.968865	0.707968	0.189955775	ATM	missense_variant	MODERATE	ENSG00000149311	Transcript	ENST00000278616.8	protein_coding	63/63	-	9516	9131	3044	N/S	aAt/aGt	rs1555152029	-	0	0	0.02	0	deleterious(0)	D	D	D	D;D;D	Uncertain significance	-	-	-
11	108365476	11:108365476:C:T	2.243e-05	9	195232	-0.332818	0.322961	0.302767	1	ATM	stop_gained	HIGH	ENSG00000149311	Transcript	ENST00000278616.8	protein_coding	63/63	-	9524	9139	3047	R/*	Cga/Tga	rs121434219,CM960114,COSV53724126	1.59E-05	0	0	0	0	-	.	.	.	.	Pathogenic	LC	-	END_TRUNC
11	108365479	11:108365479:C:G	3.987e-05	16	195232	-0.429384	0.250166	0.0860907	0.189955775	ATM	missense_variant	MODERATE	ENSG00000149311	Transcript	ENST00000278616.8	protein_coding	63/63	-	9527	9142	3048	L/V	Ctt/Gtt	rs876660534	-	0	0	0	0	deleterious(0)	D	D	D	D;D;D	Uncertain significance	-	-	-
11	108365489	11:108365489:G:T	2.492e-06	1	195232	0.381399	0.968858	0.693834	0.189955775	ATM	missense_variant	MODERATE	ENSG00000149311	Transcript	ENST00000278616.8	protein_coding	63/63	-	9537	9152	3051	G/V	gGa/gTa	COSV53735826,COSV53768988	-	0	0	0.42	0	deleterious(0)	D	D	D	D;D;D	.	-	-	-
11	108365505	11:108365505:G:A	2.492e-06	1	195232	-2.51162	0.968846	0.00953207	0.75	ATM	synonymous_variant	LOW	ENSG00000149311	Transcript	ENST00000278616.8	protein_coding	63/63	-	9553	9168	3056	V	gtG/gtA	-	-	0	0	0.65	0	-	.	.	.	.	Likely benign	-	-	-
12	54181649	12:54181649:T:C	2.492e-06	1	195232	0.227719	0.968864	0.81418	1	SMUG1	3_prime_UTR_variant	MODIFIER	ENSG00000123415	Transcript	ENST00000508394.6	protein_coding	3/3	-	1323	-	-	-	-	-	-	0	0	0	0	-	.	.	.	.	.	HC	-	-
12	54182389	12:54182389:C:T	1.495e-05	6	195232	-0.267009	0.395538	0.499643	0.75	SMUG1	missense_variant	MODERATE	ENSG00000123415	Transcript	ENST00000508394.6	protein_coding	3/3	-	583	520	174	G/R	Ggg/Agg	rs752448480	7.96E-06	0.54	0	0	0	deleterious(0)	D	D	D	D;D;D;D;D;D;D;D;D	.	-	-	-
12	54183822	12:54183822:G:C	4.984e-06	2	195232	1.8869	0.685077	0.00588265	0.75	SMUG1	missense_variant	MODERATE	ENSG00000123415	Transcript	ENST00000508394.6	protein_coding	2/3	-	182	119	40	A/G	gCt/gGt	-	-	0	0	0.55	0	tolerated(0.35)	B	B	N	N;N;N;N;N;N;N;N;N;N	.	OS	-	-
12	54183861	12:54183861:A:T	2.492e-06	1	195227	-0.851922	0.968864	0.37924	1	SMUG1	stop_gained	HIGH	ENSG00000123415	Transcript	ENST00000508394.6	protein_coding	2/3	-	143	80	27	L/*	tTg/tAg	-	-	0	0	0	0	-	.	.	.	.	.	HC	-	-
12	54281292	12:54281292:C:G	2.505e-06	1	194240	1.24234	0.968938	0.199785	0.75	HNRNPA1	intron_variant	MODIFIER	ENSG00000135486	Transcript	ENST00000340913.11	protein_coding	-	1/10	-	-	-	-	-	rs74638402	-	0.04	0	0.91	0	-	.	.	.	.	.	-	-	-
12	54283194	12:54283194:C:G	4.984e-06	2	195232	1.15144	0.685085	0.0928167	0.75	HNRNPA1	missense_variant	MODERATE	ENSG00000135486	Transcript	ENST00000340913.11	protein_coding	8/11	-	949	867	289	S/R	agC/agG	COSV52935706	-	0	0	0.64	0	tolerated(0.53)	B	B	.	D;D;D;D;D;D;D;N	.	-	-	-
12	54283860	12:54283860:A:G	7.476e-06	3	195232	-0.964297	0.559374	0.0847301	1	HNRNPA1	missense_variant	MODERATE	ENSG00000135486	Transcript	ENST00000340913.11	protein_coding	9/11	-	1038	956	319	N/S	aAc/aGc	rs397518454,CM133192	8.01E-06	0.03	0	0	0	tolerated(0.16)	B	B	D	D;D;D;D;D;D;N;N	Pathogenic	-	-	-
12	54283961	12:54283961:A:G	2.492e-06	1	195232	1.20793	0.968854	0.212485	1	HNRNPA1	missense_variant	MODERATE	ENSG00000135486	Transcript	ENST00000340913.11	protein_coding	9/11	-	1139	1057	353	N/D	Aac/Gac	rs483353039	-	0	0	0	0	deleterious(0.01)	B	B	D	D;D;D;D;D;N;N;N	Likely pathogenic	-	-	-
12	88505207	12:88505207:G:A	2.492e-06	1	195213	0.0313682	0.968837	0.974171	1	KITLG	stop_gained	HIGH	ENSG00000049130	Transcript	ENST00000644744.1	protein_coding	9/10	-	1004	811	271	Q/*	Caa/Taa	-	-	0	0.05	0	0	-	.	.	.	.	.	HC	-	-
12	88505210	12:88505210:D:4	4.991e-06	2	194954	0.66881	0.685106	0.32896	1	KITLG	frameshift_variant	HIGH	ENSG00000049130	Transcript	ENST00000644744.1	protein_coding	9/10	-	997-1001	804-808	268-270	REF/SX	agAGAGTtt/agTtt	rs760961616	3.99E-06	0	0	0	0	-	.	.	.	.	.	HC	-	-
12	88505213	12:88505213:C:T	2.496e-06	1	194953	1.19258	0.968874	0.218366	0.112451301	KITLG	missense_variant	MODERATE	ENSG00000049130	Transcript	ENST00000644744.1	protein_coding	9/10	-	998	805	269	E/K	Gag/Aag	-	-	0	0	0	0	deleterious(0.01)	D	D	D	D;D;D	.	-	-	-
12	88505231	12:88505231:A:C	2.492e-06	1	195202	0.321031	0.968852	0.740379	0.112451301	KITLG	missense_variant	MODERATE	ENSG00000049130	Transcript	ENST00000644744.1	protein_coding	9/10	-	980	787	263	L/V	Ttg/Gtg	-	-	0	0	0	0	deleterious(0.02)	D	D	D	D;D;D	.	-	-	-
12	88505233	12:88505233:A:C	4.986e-06	2	195156	0.577269	0.685013	0.39939	0.75	KITLG	missense_variant,splice_region_variant	MODERATE	ENSG00000049130	Transcript	ENST00000644744.1	protein_coding	9/10	-	978	785	262	M/R	aTg/aGg	rs1230212012	-	0.87	0.05	0	0	deleterious(0)	D	D	N	D;D;D	.	-	-	-
12	88506372	12:88506372:G:A	7.479e-06	3	195167	0.605865	0.559397	0.278779	1	KITLG	stop_gained	HIGH	ENSG00000049130	Transcript	ENST00000644744.1	protein_coding	8/10	-	914	721	241	Q/*	Cag/Tag	-	-	0	0.4	0	0	-	.	.	.	.	.	HC	-	-
12	88507033	12:88507033:A:G	2.498e-06	1	194765	-0.727589	0.968989	0.452729	0.112451301	KITLG	missense_variant	MODERATE	ENSG00000049130	Transcript	ENST00000644744.1	protein_coding	7/10	-	902	709	237	W/R	Tgg/Cgg	-	-	0	0	0	0	deleterious(0)	D	D	D	D;D;D	.	-	-	-
12	88507135	12:88507135:D:1	2.493e-06	1	195132	0.60387	0.96876	0.533059	1	KITLG	frameshift_variant,splice_region_variant	HIGH	ENSG00000049130	Transcript	ENST00000644744.1	protein_coding	7/10	-	799-800	606-607	202-203	RK/RX	agGAag/agAag	-	-	0.02	0	0	0	-	.	.	.	.	.	HC	-	-
12	88515543	12:88515543:T:A	2.991e-05	12	195212	0.0104825	0.279702	0.970104	0.112451301	KITLG	missense_variant	MODERATE	ENSG00000049130	Transcript	ENST00000644744.1	protein_coding	6/10	-	788	595	199	S/C	Agc/Tgc	rs1401875654	4.00E-06	0.01	0	0	0	deleterious(0.04)	D	D	D	D;D;D	.	-	-	-
12	88516444	12:88516444:G:C	2.492e-06	1	195227	-0.0792713	0.968852	0.93479	0.112451301	KITLG	missense_variant	MODERATE	ENSG00000049130	Transcript	ENST00000644744.1	protein_coding	5/10	-	603	410	137	P/R	cCt/cGt	-	-	0	0	0	0	deleterious(0)	D	D	D	D;D;D	.	-	-	-
12	88516478	12:88516478:D:1	6.487e-05	26	194984	0.237791	0.1938	0.219826	1	KITLG	frameshift_variant	HIGH	ENSG00000049130	Transcript	ENST00000644744.1	protein_coding	5/10	-	568-569	375-376	125-126	KS/NX	aaATca/aaTca	-	-	0	0	0	0	-	.	.	.	.	.	HC	PHYLOCSF_WEAK	-
12	88518761	12:88518761:A:G	2.492e-06	1	195231	-1.32426	0.968857	0.171681	0.112451301	KITLG	missense_variant	MODERATE	ENSG00000049130	Transcript	ENST00000644744.1	protein_coding	4/10	-	492	299	100	I/T	aTc/aCc	-	-	0	0	0	0	deleterious(0)	D	D	D	D;D;D	.	-	-	-
12	88518773	12:88518773:C:A	2.492e-06	1	195225	0.0467645	0.968846	0.961502	0.112451301	KITLG	missense_variant	MODERATE	ENSG00000049130	Transcript	ENST00000644744.1	protein_coding	4/10	-	480	287	96	S/I	aGt/aTt	COSV57201462	-	0.01	0	0	0	deleterious(0)	D	D	D	D;D;D	.	-	-	-
12	88580260	12:88580260:T:C	2.492e-06	1	195231	0.69401	0.968861	0.473798	0.75	KITLG	splice_region_variant,intron_variant	LOW	ENSG00000049130	Transcript	ENST00000644744.1	protein_coding	-	1/9	-	-	-	-	-	-	-	0	0	0.68	0.38	-	.	.	.	.	.	-	-	-
12	111418223	12:111418223:D:14	2.492e-06	1	195222	-0.791026	0.968866	0.414247	1	SH2B3	frameshift_variant	HIGH	ENSG00000111252	Transcript	ENST00000341259.7	protein_coding	2/8	-	460-474	78-92	26-31	WSEFCE/WX	tgGAGCGAGTTCTGTGAg/tgGg	-	-	-	-	-	-	-	.	.	.	.	.	HC	-	-
12	111418223	12:111418223:G:A	2.492e-06	1	195222	1.82358	0.968868	0.0598132	1	SH2B3	stop_gained	HIGH	ENSG00000111252	Transcript	ENST00000341259.7	protein_coding	2/8	-	460	78	26	W/*	tgG/tgA	rs1189359287	-	0	0	0	0	-	.	.	.	.	.	HC	-	-
12	111418240	12:111418240:I:2	4.984e-06	2	195232	1.04756	0.685087	0.126242	1	SH2B3	frameshift_variant	HIGH	ENSG00000111252	Transcript	ENST00000341259.7	protein_coding	2/8	-	477	95	32	L/LX	tTg/tTGCg	-	-	-	-	-	-	-	.	.	.	.	.	HC	-	-
12	111418301	12:111418301:I:4	2.492e-06	1	195197	0.548652	0.968906	0.571218	1	SH2B3	frameshift_variant	HIGH	ENSG00000111252	Transcript	ENST00000341259.7	protein_coding	2/8	-	538	156	52	H/HPX	caT/caTCCGC	COSV57982185	-	-	-	-	-	-	.	.	.	.	.	HC	-	-
12	111418352	12:111418352:I:2	2.492e-06	1	195228	0.144479	0.968863	0.881457	1	SH2B3	frameshift_variant	HIGH	ENSG00000111252	Transcript	ENST00000341259.7	protein_coding	2/8	-	589	207	69	D/DX	gaC/gaCCT	-	-	-	-	-	-	-	.	.	.	.	.	HC	-	-
12	111418509	12:111418509:D:1	2.492e-06	1	195218	-0.891874	0.968866	0.357295	1	SH2B3	frameshift_variant	HIGH	ENSG00000111252	Transcript	ENST00000341259.7	protein_coding	2/8	-	746-747	364-365	122	E/X	GAg/Gg	-	-	0	0	0	0	-	.	.	.	.	.	HC	-	-
12	111418659	12:111418659:I:1	4.984e-06	2	195221	0.131197	0.685106	0.848135	1	SH2B3	frameshift_variant	HIGH	ENSG00000111252	Transcript	ENST00000341259.7	protein_coding	2/8	-	896	514	172	T/TX	Acc/ACcc	-	-	0	0	0	0	-	.	.	.	.	.	HC	-	-
12	111418668	12:111418668:D:5	4.984e-06	2	195222	-1.67542	0.685091	0.0144643	1	SH2B3	frameshift_variant	HIGH	ENSG00000111252	Transcript	ENST00000341259.7	protein_coding	2/8	-	905-910	523-528	175-176	RP/X	CGGCCT/C	-	-	-	-	-	-	-	.	.	.	.	.	HC	-	-
12	111418816	12:111418816:I:2	2.492e-06	1	195230	-0.552116	0.968863	0.568773	1	SH2B3	frameshift_variant	HIGH	ENSG00000111252	Transcript	ENST00000341259.7	protein_coding	2/8	-	1053	671	224	L/LX	cTg/cTGCg	-	-	-	-	-	-	-	.	.	.	.	.	HC	-	-
12	111418819	12:111418819:I:7	1.246e-05	5	195227	-0.359954	0.433282	0.406109	1	SH2B3	frameshift_variant	HIGH	ENSG00000111252	Transcript	ENST00000341259.7	protein_coding	2/8	-	1056	674	225	R/RRAX	cGc/cGCCGGGCCc	rs1217776433,COSV57981264	-	-	-	-	-	-	.	.	.	.	.	HC	-	-
12	111418821	12:111418821:D:1	2.492e-06	1	195221	0.58563	0.968843	0.545536	1	SH2B3	frameshift_variant	HIGH	ENSG00000111252	Transcript	ENST00000341259.7	protein_coding	2/8	-	1058-1059	676-677	226	R/X	CGg/Cg	-	-	0	0	0	0	-	.	.	.	.	.	HC	-	-
12	111446802	12:111446802:G:A	2.492e-06	1	195231	-0.442594	0.968866	0.647804	0.043297841	SH2B3	missense_variant	MODERATE	ENSG00000111252	Transcript	ENST00000341259.7	protein_coding	3/8	-	1164	782	261	R/Q	cGg/cAg	rs746966074	9.05E-06	0	0.04	0	0	deleterious(0)	D	D	D	D;D;D	.	-	-	-
12	111446806	12:111446806:G:A	2.492e-06	1	195230	0.256596	0.968863	0.791131	1	SH2B3	stop_gained	HIGH	ENSG00000111252	Transcript	ENST00000341259.7	protein_coding	3/8	-	1168	786	262	W/*	tgG/tgA	-	-	0	0	0	0.01	-	.	.	.	.	.	HC	-	-
12	111446812	12:111446812:D:1	2.492e-06	1	195220	0.297159	0.968841	0.75906	1	SH2B3	frameshift_variant	HIGH	ENSG00000111252	Transcript	ENST00000341259.7	protein_coding	3/8	-	1174-1175	792-793	264-265	TR/TX	acACgg/acAgg	-	-	0	0	0	0.06	-	.	.	.	.	.	HC	-	-
12	111446840	12:111446840:A:G	2.492e-06	1	195220	1.34407	0.968849	0.165357	0.043297841	SH2B3	missense_variant	MODERATE	ENSG00000111252	Transcript	ENST00000341259.7	protein_coding	3/8	-	1202	820	274	T/A	Acc/Gcc	COSV57987009	-	0	0	0	0	deleterious(0)	D	D	D	D;D;D	.	-	-	-
12	111446844	12:111446844:T:C	2.492e-06	1	195212	-0.754305	0.968856	0.436245	0.043297841	SH2B3	missense_variant	MODERATE	ENSG00000111252	Transcript	ENST00000341259.7	protein_coding	3/8	-	1206	824	275	F/S	tTt/tCt	rs1266852479	-	0	0	0	0	deleterious(0)	D	D	D	D;D;D	.	-	-	-
12	111446981	12:111446981:G:C	9.969e-06	4	195215	0.270681	0.484435	0.576329	0.043297841	SH2B3	missense_variant	MODERATE	ENSG00000111252	Transcript	ENST00000341259.7	protein_coding	4/8	-	1256	874	292	E/Q	Gag/Cag	rs751330475,COSV57983065,COSV57985111	3.98E-06	0	0.01	0.02	0	deleterious(0.01)	D	D	D	D;D;D	.	-	-	-
12	111446999	12:111446999:T:A	2.492e-06	1	195229	0.583476	0.968846	0.547016	0.043297841	SH2B3	missense_variant	MODERATE	ENSG00000111252	Transcript	ENST00000341259.7	protein_coding	4/8	-	1274	892	298	W/R	Tgg/Agg	-	-	0	0	0	0	deleterious(0)	D	D	D	D;D;D	.	-	-	-
12	111446999	12:111446999:T:C	7.476e-06	3	195231	-1.51124	0.559364	0.00689909	0.043297841	SH2B3	missense_variant	MODERATE	ENSG00000111252	Transcript	ENST00000341259.7	protein_coding	4/8	-	1274	892	298	W/R	Tgg/Cgg	rs748866718	-	0	0	0	0	deleterious(0)	D	D	D	D;D;D	.	-	-	-
12	111447020	12:111447020:T:C	2.492e-06	1	195225	-1.59404	0.968878	0.0999206	0.043297841	SH2B3	missense_variant	MODERATE	ENSG00000111252	Transcript	ENST00000341259.7	protein_coding	4/8	-	1295	913	305	C/R	Tgc/Cgc	-	-	0	0	0.01	0	deleterious(0.01)	D	D	D	D;D;D	.	-	-	-
12	111447029	12:111447029:C:T	4.984e-06	2	195226	-0.170084	0.685087	0.803928	1	SH2B3	stop_gained	HIGH	ENSG00000111252	Transcript	ENST00000341259.7	protein_coding	4/8	-	1304	922	308	R/*	Cga/Tga	rs1174628091,COSV57983257	3.99E-06	0	0	0.01	0	-	.	.	.	.	.	HC	-	-
12	111447150	12:111447150:I:1	2.492e-06	1	195225	-1.06027	0.96885	0.273799	1	SH2B3	frameshift_variant	HIGH	ENSG00000111252	Transcript	ENST00000341259.7	protein_coding	5/8	-	1334	952	318	H/QX	Cat/CAat	COSV57986119	-	0	0.06	0	0	-	.	.	.	.	.	HC	-	-
12	111447186	12:111447186:I:1	2.492e-06	1	195228	1.24502	0.968857	0.19878	1	SH2B3	frameshift_variant	HIGH	ENSG00000111252	Transcript	ENST00000341259.7	protein_coding	5/8	-	1370	988	330	S/SX	Tcc/TCcc	-	-	0	0	0	0.03	-	.	.	.	.	.	HC	-	-
12	111447340	12:111447340:I:1	2.992e-05	12	195150	-0.225735	0.279694	0.419622	1	SH2B3	frameshift_variant	HIGH	ENSG00000111252	Transcript	ENST00000341259.7	protein_coding	6/8	-	1414	1032	344	P/PX	ccT/ccTG	rs892433462,COSV100374297	0	0.07	0	0	0	-	.	.	.	.	.	HC	-	-
12	111447341	12:111447341:G:A	2.492e-06	1	195229	1.06653	0.968856	0.27098	0.75	SH2B3	missense_variant	MODERATE	ENSG00000111252	Transcript	ENST00000341259.7	protein_coding	6/8	-	1415	1033	345	G/R	Ggg/Agg	-	-	0.84	0	0	0	tolerated(0.35)	P	P	N	D;D;D	.	-	-	-
12	111447384	12:111447384:T:G	2.492e-06	1	195232	-0.554611	0.968859	0.567027	0.043297841	SH2B3	missense_variant	MODERATE	ENSG00000111252	Transcript	ENST00000341259.7	protein_coding	6/8	-	1458	1076	359	L/R	cTg/cGg	-	-	0	0	0	0	deleterious(0)	D	D	D	D;D;D	.	-	-	-
12	111447396	12:111447396:C:G	2.492e-06	1	195231	-0.70403	0.968859	0.467436	0.043297841	SH2B3	missense_variant	MODERATE	ENSG00000111252	Transcript	ENST00000341259.7	protein_coding	6/8	-	1470	1088	363	P/R	cCc/cGc	-	-	0	0	0	0	deleterious(0)	D	D	D	D;D;D	.	-	-	-
12	111447396	12:111447396:C:T	2.492e-06	1	195231	0.731638	0.968859	0.450157	0.043297841	SH2B3	missense_variant	MODERATE	ENSG00000111252	Transcript	ENST00000341259.7	protein_coding	6/8	-	1470	1088	363	P/L	cCc/cTc	-	-	0	0	0	0	deleterious(0)	D	D	D	D;D;D	.	-	-	-
12	111447432	12:111447432:C:T	2.492e-06	1	195232	-0.880332	0.968858	0.363547	0.043297841	SH2B3	missense_variant	MODERATE	ENSG00000111252	Transcript	ENST00000341259.7	protein_coding	6/8	-	1506	1124	375	A/V	gCt/gTt	-	-	0	0	0	0	deleterious(0)	D	D	D	D;D;D	.	-	-	-
12	111447437	12:111447437:C:A	2.492e-06	1	195228	-0.103943	0.96886	0.914564	0.043297841	SH2B3	missense_variant	MODERATE	ENSG00000111252	Transcript	ENST00000341259.7	protein_coding	6/8	-	1511	1129	377	L/M	Ctg/Atg	-	-	0	0	0.01	0	deleterious(0)	D	D	D	D;D;D	.	-	-	-
12	111447443	12:111447443:C:G	2.492e-06	1	195229	-0.918984	0.968862	0.342866	0.043297841	SH2B3	missense_variant	MODERATE	ENSG00000111252	Transcript	ENST00000341259.7	protein_coding	6/8	-	1517	1135	379	Q/E	Cag/Gag	rs1332773263,COSV57982333	4.00E-06	0	0	0	0	deleterious(0)	D	D	D	D;D;D	.	-	-	-
12	111447450	12:111447450:I:1	2.492e-06	1	195231	0.307904	0.968871	0.75064	1	SH2B3	frameshift_variant	HIGH	ENSG00000111252	Transcript	ENST00000341259.7	protein_coding	6/8	-	1524	1142	381	Q/QX	cAg/cAGg	-	-	0	0	0	0	-	.	.	.	.	.	HC	-	-
12	111447481	12:111447481:G:A	2.492e-06	1	195232	0.439026	0.96886	0.650451	0.75	SH2B3	synonymous_variant	LOW	ENSG00000111252	Transcript	ENST00000341259.7	protein_coding	6/8	-	1555	1173	391	V	gtG/gtA	rs926791912	-	0	0	0.65	0	-	.	.	.	.	.	-	-	-
12	111447483	12:111447483:G:A	4.984e-06	2	195228	-0.711204	0.685084	0.299212	0.043297841	SH2B3	missense_variant	MODERATE	ENSG00000111252	Transcript	ENST00000341259.7	protein_coding	6/8	-	1557	1175	392	R/Q	cGg/cAg	rs953911126,COSV57981192	-	0.01	0	0	0	deleterious(0)	D	D	D	D;D;D	.	-	-	-
12	111447490	12:111447490:C:G	2.492e-06	1	195228	-0.0216229	0.968855	0.982194	0.043297841	SH2B3	missense_variant	MODERATE	ENSG00000111252	Transcript	ENST00000341259.7	protein_coding	6/8	-	1564	1182	394	S/R	agC/agG	-	-	0	0	0.08	0	deleterious(0.02)	D	D	D	D;D;D	.	-	-	-
12	111447497	12:111447497:C:T	2.492e-06	1	195229	0.415611	0.968867	0.667948	0.043297841	SH2B3	missense_variant	MODERATE	ENSG00000111252	Transcript	ENST00000341259.7	protein_coding	6/8	-	1571	1189	397	R/W	Cgg/Tgg	rs762026350,CM1514124,COSV100374163	4.03E-06	0	0	0.08	0	deleterious(0)	D	D	D	D;D;D	.	-	-	-
12	111447509	12:111447509:T:C	1.495e-05	6	195231	0.0274562	0.39554	0.94466	0.043297841	SH2B3	missense_variant	MODERATE	ENSG00000111252	Transcript	ENST00000341259.7	protein_coding	6/8	-	1583	1201	401	Y/H	Tac/Cac	rs1426386395	-	0	0	0	0	deleterious(0)	D	D	D	D;D;D	.	-	-	-
12	111447512	12:111447512:G:A	2.492e-06	1	195227	0.278377	0.968873	0.773868	0.043297841	SH2B3	missense_variant	MODERATE	ENSG00000111252	Transcript	ENST00000341259.7	protein_coding	6/8	-	1586	1204	402	V/M	Gtg/Atg	rs755796482,COSV57985149	4.06E-06	0	0	0.01	0	deleterious(0)	D	D	D	D;D;D	.	-	-	-
12	111447519	12:111447519:D:1	2.493e-06	1	195179	0.108122	0.968849	0.911142	1	SH2B3	frameshift_variant	HIGH	ENSG00000111252	Transcript	ENST00000341259.7	protein_coding	6/8	-	1593-1594	1211-1212	404	T/X	aCT/aC	-	-	0	0	0.04	0	-	.	.	.	.	.	HC	-	-
12	111447525	12:111447525:A:G	2.493e-06	1	195182	0.701482	0.968822	0.469032	0.043297841	SH2B3	missense_variant	MODERATE	ENSG00000111252	Transcript	ENST00000341259.7	protein_coding	6/8	-	1599	1217	406	N/S	aAc/aGc	-	-	0	0	0.11	0	deleterious(0.02)	D	D	D	D;D;D	.	-	-	-
12	111447530	12:111447530:D:2	2.509e-06	1	193913	0.758346	0.968754	0.433742	1	SH2B3	frameshift_variant	HIGH	ENSG00000111252	Transcript	ENST00000341259.7	protein_coding	6/8	-	1604-1606	1222-1224	408	Q/X	CAG/C	rs745517892	4.16E-06	0	0	0	0	-	.	.	.	.	.	HC	-	-
12	111447531	12:111447531:A:G	2.509e-06	1	193913	-0.627423	0.968756	0.517207	0.043297841	SH2B3	missense_variant	MODERATE	ENSG00000111252	Transcript	ENST00000341259.7	protein_coding	6/8	-	1605	1223	408	Q/R	cAg/cGg	-	-	0	0	0	0	deleterious(0.01)	D	D	D	D;D;D	.	-	-	-
12	111447540	12:111447540:C:T	2.493e-06	1	195120	0.243974	0.968861	0.801184	0.043297841	SH2B3	missense_variant	MODERATE	ENSG00000111252	Transcript	ENST00000341259.7	protein_coding	6/8	-	1614	1232	411	A/V	gCc/gTc	COSV57984275,COSV99049922	-	0	0	0	0	deleterious(0)	D	D	D	D;D;D	.	-	-	-
12	111447662	12:111447662:C:A	1.744e-05	7	195223	-0.0790316	0.366187	0.829126	0.043297841	SH2B3	missense_variant	MODERATE	ENSG00000111252	Transcript	ENST00000341259.7	protein_coding	7/8	-	1625	1243	415	R/S	Cgc/Agc	rs199618669	4.01E-06	0	0	0	0	deleterious(0)	D	D	D	D;D;D	.	-	-	-
12	111447663	12:111447663:G:A	7.476e-06	3	195232	-0.151802	0.559375	0.7861	0.043297841	SH2B3	missense_variant	MODERATE	ENSG00000111252	Transcript	ENST00000341259.7	protein_coding	7/8	-	1626	1244	415	R/H	cGc/cAc	rs918140013,COSV57981694	-	0.04	0	0	0	deleterious(0)	D	D	D	D;D;D	.	-	-	-
12	111447692	12:111447692:C:A	2.492e-06	1	195216	-0.387576	0.96887	0.689136	0.043297841	SH2B3	missense_variant	MODERATE	ENSG00000111252	Transcript	ENST00000341259.7	protein_coding	7/8	-	1655	1273	425	R/S	Cgt/Agt	rs200907236	-	0	0	0	0	deleterious(0)	D	D	D	D;D;D	.	-	-	-
12	111447714	12:111447714:C:T	2.492e-06	1	195232	-0.900636	0.968856	0.352586	0.043297841	SH2B3	missense_variant	MODERATE	ENSG00000111252	Transcript	ENST00000341259.7	protein_coding	7/8	-	1677	1295	432	P/L	cCc/cTc	-	-	0	0	0	0	deleterious(0)	D	D	D	D;D;D	.	-	-	-
12	111447728	12:111447728:A:G	4.984e-06	2	195230	0.231116	0.685092	0.735854	0.043297841	SH2B3	missense_variant	MODERATE	ENSG00000111252	Transcript	ENST00000341259.7	protein_coding	7/8	-	1691	1309	437	M/V	Atg/Gtg	-	-	0.01	0	0	0	deleterious(0)	D	D	D	D;D;D	.	-	-	-
12	111447732	12:111447732:I:1	2.492e-06	1	195232	-0.848645	0.968858	0.381073	1	SH2B3	frameshift_variant	HIGH	ENSG00000111252	Transcript	ENST00000341259.7	protein_coding	7/8	-	1695	1313	438	L/LX	cTc/cTCc	COSV57985558	-	0	0	0	0	-	.	.	.	.	.	HC	-	-
12	111447764	12:111447764:G:A	7.476e-06	3	195232	0.157368	0.559372	0.778458	0.043297841	SH2B3	missense_variant	MODERATE	ENSG00000111252	Transcript	ENST00000341259.7	protein_coding	7/8	-	1727	1345	449	E/K	Gag/Aag	COSV57985695	-	0	0	0	0	deleterious(0)	D	D	D	D;D;D	.	-	-	-
12	111447765	12:111447765:A:T	2.492e-06	1	195231	-0.208132	0.968863	0.829907	0.043297841	SH2B3	missense_variant	MODERATE	ENSG00000111252	Transcript	ENST00000341259.7	protein_coding	7/8	-	1728	1346	449	E/V	gAg/gTg	-	-	0	0	0	0	deleterious(0)	D	D	D	D;D;D	.	-	-	-
12	111447801	12:111447801:A:C	4.984e-06	2	195232	-0.88023	0.685088	0.198849	0.043297841	SH2B3	missense_variant	MODERATE	ENSG00000111252	Transcript	ENST00000341259.7	protein_coding	7/8	-	1764	1382	461	Y/S	tAc/tCc	rs1292972220	3.98E-06	0	0	0	0	deleterious(0)	D	D	D	D;D;D	.	-	-	-
12	111447809	12:111447809:G:A	4.984e-06	2	195232	0.713705	0.685091	0.297521	0.75	SH2B3	missense_variant	MODERATE	ENSG00000111252	Transcript	ENST00000341259.7	protein_coding	7/8	-	1772	1390	464	V/I	Gtc/Atc	-	-	0	0	0.67	0.06	deleterious(0.03)	P	B	D	D;D;D	.	-	-	-
12	111448006	12:111448006:C:T	7.476e-06	3	195226	0.394861	0.559373	0.480252	0.043297841	SH2B3	missense_variant	MODERATE	ENSG00000111252	Transcript	ENST00000341259.7	protein_coding	8/8	-	1814	1432	478	P/S	Cct/Tct	-	-	0.07	0	0	0	deleterious(0.02)	D	D	D	D;D;D	.	-	-	-
12	111448279	12:111448279:G:C	2.492e-06	1	195213	-1.14114	0.96886	0.238869	0.043297841	SH2B3	missense_variant	MODERATE	ENSG00000111252	Transcript	ENST00000341259.7	protein_coding	8/8	-	2087	1705	569	D/H	Gac/Cac	-	-	0	0	0	0	deleterious(0)	D	D	D	D;D;D	.	-	-	-
12	120446655	12:120446655:A:C	2.492e-06	1	195232	-0.414557	0.968858	0.668737	0.75	GATC	splice_acceptor_variant	HIGH	ENSG00000257218	Transcript	ENST00000551765.6	protein_coding	-	1/3	-	-	-	-	-	-	-	0.8	1	0	0	-	.	.	.	.	.	-	-	-
12	120446656	12:120446656:G:A	2.492e-06	1	195232	1.12456	0.968857	0.24576	0.75	GATC	splice_acceptor_variant	HIGH	ENSG00000257218	Transcript	ENST00000551765.6	protein_coding	-	1/3	-	-	-	-	-	rs769289249	4.05E-06	0.98	1	0	0	-	.	.	.	.	.	-	-	-
12	122478206	12:122478206:C:T	9.971e-06	4	195178	-0.0806253	0.484419	0.867813	0.75	ZCCHC8	splice_region_variant,synonymous_variant	LOW	ENSG00000033030	Transcript	ENST00000672018.1	protein_coding	12/14	-	1460	1227	409	A	gcG/gcA	rs1456895843,COSV60319968	0	0	0	0.01	0.92	-	.	.	.	.	.	-	-	-
12	122478215	12:122478215:I:2	2.492e-06	1	195211	-0.127401	0.968865	0.895383	1	ZCCHC8	frameshift_variant	HIGH	ENSG00000033030	Transcript	ENST00000672018.1	protein_coding	12/14	-	1451	1218	406	N/KX	aaC/aaAAC	-	-	-	-	-	-	-	.	.	.	.	.	HC	-	-
12	122478219	12:122478219:I:1	2.492e-06	1	195226	-0.547358	0.968857	0.572107	1	ZCCHC8	frameshift_variant	HIGH	ENSG00000033030	Transcript	ENST00000672018.1	protein_coding	12/14	-	1447	1214	405	S/FX	tCt/tTCt	COSV60318368	-	0	0	0	0.29	-	.	.	.	.	.	HC	-	-
12	122480269	12:122480269:D:2	2.492e-06	1	195218	0.379896	0.968872	0.694984	1	ZCCHC8	frameshift_variant	HIGH	ENSG00000033030	Transcript	ENST00000672018.1	protein_coding	11/14	-	1292-1294	1059-1061	353-354	QN/QX	caGAAt/caAt	-	-	0	0	0	0	-	.	.	.	.	.	HC	-	-
12	122482003	12:122482003:G:A	4.984e-06	2	195232	-0.797778	0.685089	0.244228	1	ZCCHC8	stop_gained	HIGH	ENSG00000033030	Transcript	ENST00000672018.1	protein_coding	9/14	-	1050	817	273	R/*	Cga/Tga	-	-	0	0	0	0	-	.	.	.	.	.	HC	-	-
12	122498878	12:122498878:T:C	2.492e-06	1	195228	0.108705	0.968868	0.910667	0.75	ZCCHC8	intron_variant	MODIFIER	ENSG00000033030	Transcript	ENST00000672018.1	protein_coding	-	1/13	-	-	-	-	-	-	-	0.99	0	0	0	-	.	.	.	.	.	-	-	-
12	122932201	12:122932201:G:A	1.495e-05	6	195232	0.245575	0.395541	0.534694	0.75	ABCB9	synonymous_variant	LOW	ENSG00000150967	Transcript	ENST00000442028.6	protein_coding	11/12	-	2609	2031	677	S	agC/agT	rs769621283	6.29E-06	0	0	0.97	0.02	-	.	.	.	.	.	-	-	-
12	122932268	12:122932268:D:1	7.476e-06	3	195221	-0.126314	0.55937	0.821346	1	ABCB9	frameshift_variant	HIGH	ENSG00000150967	Transcript	ENST00000442028.6	protein_coding	11/12	-	2541-2542	1963-1964	655	R/X	CGg/Gg	rs1566155452	6.38E-06	0	0	0	0	-	.	.	.	.	.	HC	-	-
12	122932323	12:122932323:D:1	4.984e-06	2	195231	0.473459	0.685095	0.489512	1	ABCB9	frameshift_variant	HIGH	ENSG00000150967	Transcript	ENST00000442028.6	protein_coding	11/12	-	2486-2487	1908-1909	636-637	TG/TX	acAGgg/acGgg	-	-	0	0	0	0	-	.	.	.	.	.	HC	-	-
12	122935394	12:122935394:D:1	2.243e-05	9	195198	0.75979	0.366187	0.0379998	1	ABCB9	frameshift_variant	HIGH	ENSG00000150967	Transcript	ENST00000442028.6	protein_coding	10/12	-	2358-2359	1780-1781	594	R/X	CGc/Gc	rs774428844	7.99E-06	0	0	0	0	-	.	.	.	.	.	HC	-	-
12	122940119	12:122940119:I:1	2.492e-06	1	195231	0.297285	0.968853	0.758964	1	ABCB9	frameshift_variant	HIGH	ENSG00000150967	Transcript	ENST00000442028.6	protein_coding	9/12	-	2313	1735	579	H/AX	Cac/GCac	-	-	0	0	0	0	-	.	.	.	.	.	HC	-	-
12	122940171	12:122940171:D:1	2.492e-06	1	195231	1.11165	0.968869	0.251232	1	ABCB9	frameshift_variant	HIGH	ENSG00000150967	Transcript	ENST00000442028.6	protein_coding	9/12	-	2260-2261	1682-1683	561	G/X	gGC/gC	-	-	0	0	0	0	-	.	.	.	.	.	HC	-	-
12	122940180	12:122940180:D:1	9.968e-06	4	195232	0.743635	0.484429	0.124767	1	ABCB9	frameshift_variant	HIGH	ENSG00000150967	Transcript	ENST00000442028.6	protein_coding	9/12	-	2251-2252	1673-1674	558	L/X	cTG/cG	-	-	0	0	0	0	-	.	.	.	.	.	HC	-	-
12	122940242	12:122940242:I:2	4.984e-06	2	195231	-0.381645	0.685088	0.577477	1	ABCB9	frameshift_variant	HIGH	ENSG00000150967	Transcript	ENST00000442028.6	protein_coding	9/12	-	2190	1612	538	V/QX	Gtg/CAGtg	-	-	-	-	-	-	-	.	.	.	.	.	HC	-	-
12	122940243	12:122940243:I:11	4.984e-06	2	195232	-0.381646	0.685087	0.577475	1	ABCB9	frameshift_variant	HIGH	ENSG00000150967	Transcript	ENST00000442028.6	protein_coding	9/12	-	2189	1611	537	L/LGPSX	ctG/ctCGGGCCCTCGGG	-	-	-	-	-	-	-	.	.	.	.	.	HC	-	-
12	122940865	12:122940865:D:1	2.492e-06	1	195232	0.499082	0.968861	0.606468	1	ABCB9	frameshift_variant	HIGH	ENSG00000150967	Transcript	ENST00000442028.6	protein_coding	8/12	-	2088-2089	1510-1511	504	V/X	GTg/Tg	-	-	0	0	0.02	0	-	.	.	.	.	.	HC	-	-
12	122944409	12:122944409:D:1	2.492e-06	1	195232	0.605667	0.968864	0.531886	1	ABCB9	frameshift_variant	HIGH	ENSG00000150967	Transcript	ENST00000442028.6	protein_coding	7/12	-	1939-1940	1361-1362	454	V/X	gTC/gC	-	-	0.01	0	0	0	-	.	.	.	.	.	HC	-	-
12	122946047	12:122946047:A:C	4.984e-06	2	195230	-0.536294	0.68509	0.433741	0.75	ABCB9	missense_variant	MODERATE	ENSG00000150967	Transcript	ENST00000442028.6	protein_coding	6/12	-	1807	1229	410	M/R	aTg/aGg	-	-	0	0	0.99	0.77	tolerated(0.07)	.	.	D	D;D;D;D;D;D;D;D;D	.	-	-	-
12	122948624	12:122948624:C:T	2.492e-06	1	195232	0.885894	0.968857	0.360524	0.75	ABCB9	splice_region_variant,synonymous_variant	LOW	ENSG00000150967	Transcript	ENST00000442028.6	protein_coding	5/12	-	1631	1053	351	K	aaG/aaA	rs1221298850	4.07E-06	0	0	0.8	0.15	-	.	.	.	.	.	-	-	-
12	122948634	12:122948634:T:C	1.994e-05	8	195231	0.0823321	0.342549	0.810058	0.75	ABCB9	missense_variant	MODERATE	ENSG00000150967	Transcript	ENST00000442028.6	protein_coding	5/12	-	1621	1043	348	K/R	aAg/aGg	-	-	0	0	0.75	0	tolerated(0.14)	.	.	N	D;D;D;D;D;D;D;D;D	.	-	-	-
12	122948669	12:122948669:I:1	3.738e-05	15	195232	-0.110013	0.258947	0.670948	1	ABCB9	frameshift_variant	HIGH	ENSG00000150967	Transcript	ENST00000442028.6	protein_coding	5/12	-	1586	1008	336	F/FX	ttC/ttTC	rs1381573223	3.99E-06	0	0	0	0	-	.	.	.	.	.	HC	-	-
12	122948672	12:122948672:D:1	2.492e-06	1	195232	2.28649	0.968844	0.0182752	1	ABCB9	frameshift_variant	HIGH	ENSG00000150967	Transcript	ENST00000442028.6	protein_coding	5/12	-	1582-1583	1004-1005	335	G/X	gGC/gC	-	-	0.02	0	0.01	0	-	.	.	.	.	.	HC	-	-
12	122948703	12:122948703:G:T	2.492e-06	1	195232	1.0704	0.968857	0.269247	1	ABCB9	stop_gained	HIGH	ENSG00000150967	Transcript	ENST00000442028.6	protein_coding	5/12	-	1552	974	325	S/*	tCa/tAa	COSV54891691	-	0	0	0	0	-	.	.	.	.	.	HC	-	-
12	122948754	12:122948754:D:1	2.492e-06	1	195232	-0.351282	0.968862	0.716925	1	ABCB9	frameshift_variant	HIGH	ENSG00000150967	Transcript	ENST00000442028.6	protein_coding	5/12	-	1500-1501	922-923	308	L/X	CTg/Tg	-	-	0.01	0	0	0	-	.	.	.	.	.	HC	-	-
12	122949851	12:122949851:G:A	2.492e-06	1	195231	-1.05434	0.968859	0.276494	1	ABCB9	stop_gained	HIGH	ENSG00000150967	Transcript	ENST00000442028.6	protein_coding	4/12	-	1362	784	262	R/*	Cga/Tga	rs778779329,COSV99757530	7.95E-06	0.08	0	0	0	-	.	.	.	.	.	HC	-	-
12	122950565	12:122950565:C:G	1.495e-05	6	195231	0.0687122	0.395544	0.862089	0.75	ABCB9	missense_variant,splice_region_variant	MODERATE	ENSG00000150967	Transcript	ENST00000442028.6	protein_coding	3/12	-	1180	602	201	G/A	gGa/gCa	rs199670639	-	0.93	0.03	0	0	tolerated(0.42)	.	.	D	D;D;D;D;D;D;D;D;D	.	-	-	-
12	122959730	12:122959730:D:1	2.492e-06	1	195230	0.427739	0.968853	0.658859	1	ABCB9	frameshift_variant	HIGH	ENSG00000150967	Transcript	ENST00000442028.6	protein_coding	2/12	-	1083-1084	505-506	169	A/X	GCg/Cg	-	-	0	0	0	0	-	.	.	.	.	.	HC	-	-
12	122959872	12:122959872:D:1	2.492e-06	1	195222	-0.237205	0.968851	0.806587	1	ABCB9	frameshift_variant	HIGH	ENSG00000150967	Transcript	ENST00000442028.6	protein_coding	2/12	-	941-942	363-364	121-122	VW/VX	gtGTgg/gtTgg	-	-	0	0	0.02	0	-	.	.	.	.	.	HC	-	-
12	122959891	12:122959891:C:T	2.492e-06	1	195232	-1.2639	0.968854	0.192054	1	ABCB9	stop_gained	HIGH	ENSG00000150967	Transcript	ENST00000442028.6	protein_coding	2/12	-	923	345	115	W/*	tgG/tgA	-	-	0	0	0.01	0	-	.	.	.	.	.	HC	-	-
12	122960197	12:122960197:D:1	2.492e-06	1	195227	-1.23117	0.968861	0.203824	1	ABCB9	frameshift_variant	HIGH	ENSG00000150967	Transcript	ENST00000442028.6	protein_coding	2/12	-	616-617	38-39	13	F/X	tTC/tC	-	-	0	0	0	0	-	.	.	.	.	.	HC	-	-
12	122979012	12:122979012:T:A	4.984e-06	2	195231	-0.805751	0.685086	0.239544	1	ABCB9	upstream_gene_variant	MODIFIER	ENSG00000150967	Transcript	ENST00000442028.6	protein_coding	-	-	-	-	-	-	-	rs1202097512	-	0	0	0	0.94	-	.	.	.	.	.	HC	-	-
12	122980194	12:122980194:G:T	1.495e-05	6	195231	-0.485161	0.39554	0.219983	0.75	ABCB9	upstream_gene_variant	MODIFIER	ENSG00000150967	Transcript	ENST00000442028.6	protein_coding	-	-	-	-	-	-	-	-	-	0	0	0.6	0	-	.	.	.	.	.	-	-	-
12	123384100	12:123384100:C:T	2.493e-06	1	195155	3.15922	0.968851	0.00111121	0.75	KMT5A	upstream_gene_variant	MODIFIER	ENSG00000183955	Transcript	ENST00000402868.8	protein_coding	-	-	-	-	-	-	-	rs1387304486	-	0	0	0.64	0	-	.	.	.	.	.	-	-	-
12	123389417	12:123389417:G:A	2.492e-06	1	195222	-1.41144	0.968866	0.145174	0.75	KMT5A	intron_variant	MODIFIER	ENSG00000183955	Transcript	ENST00000402868.8	protein_coding	-	1/7	-	-	-	-	-	-	-	0.88	0.5	0	0	-	.	.	.	.	.	-	-	-
12	123390663	12:123390663:D:1	2.492e-06	1	195230	1.02786	0.968858	0.288737	1	KMT5A	frameshift_variant	HIGH	ENSG00000183955	Transcript	ENST00000402868.8	protein_coding	3/8	-	233-234	166-167	56	S/X	TCc/Tc	-	-	0.01	0	0	0	-	.	.	.	.	.	HC	-	-
12	123390784	12:123390784:A:T	2.492e-06	1	195232	1.22386	0.968862	0.206523	0.75	KMT5A	missense_variant,splice_region_variant	MODERATE	ENSG00000183955	Transcript	ENST00000402868.8	protein_coding	3/8	-	354	287	96	E/V	gAa/gTa	-	-	0	0	0.79	0	deleterious(0)	B	B	N	D;D	.	-	-	-
12	123405048	12:123405048:T:G	2.492e-06	1	195232	1.74874	0.96885	0.0710824	1	KMT5A	stop_gained	HIGH	ENSG00000183955	Transcript	ENST00000402868.8	protein_coding	7/8	-	889	822	274	Y/*	taT/taG	-	-	0	0	0.03	0	-	.	.	.	.	.	HC	-	-
13	72755150	13:72755150:G:A	3.24e-05	13	195228	0.655414	0.268719	0.0147276	0.75	DIS3	3_prime_UTR_variant	MODIFIER	ENSG00000083520	Transcript	ENST00000377767.9	protein_coding	21/21	-	7590	-	-	-	-	rs1230153747,COSV64696711	8.04E-06	0.01	0.98	0	0	-	.	.	.	.	.	-	-	-
13	72759761	13:72759761:G:C	2.493e-06	1	195126	-0.236286	0.968844	0.807321	0.75	DIS3	3_prime_UTR_variant	MODIFIER	ENSG00000083520	Transcript	ENST00000377767.9	protein_coding	21/21	-	2979	-	-	-	-	rs1022510837	-	0	0	0.61	0	-	.	.	.	.	.	-	-	-
13	72759812	13:72759812:T:C	4.984e-06	2	195231	-0.145346	0.685089	0.831986	0.75	DIS3	missense_variant	MODERATE	ENSG00000083520	Transcript	ENST00000377767.9	protein_coding	21/21	-	2928	2860	954	M/V	Atg/Gtg	-	-	0	0	0.68	0	tolerated_low_confidence(0.49)	B	B	N	N;N;N	.	-	-	-
13	72760597	13:72760597:C:T	2.493e-06	1	195188	0.516969	0.968855	0.593627	0.17405782	DIS3	missense_variant	MODERATE	ENSG00000083520	Transcript	ENST00000377767.9	protein_coding	20/21	-	2793	2725	909	V/M	Gtg/Atg	-	-	0.02	0	0	0	deleterious(0)	D	D	D	D;D;D	.	-	-	-
13	72761383	13:72761383:G:A	2.492e-06	1	195232	-0.87566	0.968859	0.3661	1	DIS3	stop_gained	HIGH	ENSG00000083520	Transcript	ENST00000377767.9	protein_coding	19/21	-	2718	2650	884	Q/*	Cag/Tag	-	-	0	0	0	0.08	-	.	.	.	.	.	HC	-	-
13	72761439	13:72761439:G:A	2.492e-06	1	195230	0.286219	0.96886	0.767675	0.17405782	DIS3	missense_variant	MODERATE	ENSG00000083520	Transcript	ENST00000377767.9	protein_coding	19/21	-	2662	2594	865	P/L	cCa/cTa	-	-	0.01	0	0.01	0	deleterious(0)	D	D	D	D;D;D	.	-	-	-
13	72761460	13:72761460:T:C	2.492e-06	1	195231	-0.327381	0.96886	0.735436	0.17405782	DIS3	missense_variant	MODERATE	ENSG00000083520	Transcript	ENST00000377767.9	protein_coding	19/21	-	2641	2573	858	N/S	aAt/aGt	-	-	0	0	0	0	deleterious(0)	D	D	D	D;D;D	.	-	-	-
13	72761646	13:72761646:C:T	2.492e-06	1	195230	0.492655	0.968859	0.61111	0.75	DIS3	splice_region_variant,synonymous_variant	LOW	ENSG00000083520	Transcript	ENST00000377767.9	protein_coding	18/21	-	2579	2511	837	Q	caG/caA	-	-	0	0	0.04	0.58	-	.	.	.	.	.	-	-	-
13	72761671	13:72761671:C:A	7.477e-06	3	195205	-0.831908	0.559366	0.136955	0.17405782	DIS3	missense_variant	MODERATE	ENSG00000083520	Transcript	ENST00000377767.9	protein_coding	18/21	-	2554	2486	829	R/L	cGt/cTt	rs144010862	4.03E-06	0	0	0	0	deleterious(0)	D	D	D	D;D;D	.	-	-	-
13	72761680	13:72761680:T:C	2.243e-05	9	195232	-0.289018	0.322962	0.370842	0.17405782	DIS3	missense_variant	MODERATE	ENSG00000083520	Transcript	ENST00000377767.9	protein_coding	18/21	-	2545	2477	826	Y/C	tAt/tGt	rs904553704,COSV66706090	-	0	0	0	0	deleterious(0)	D	D	D	D;D;D	.	-	-	-
13	72761687	13:72761687:C:G	4.984e-06	2	195232	-0.728606	0.685088	0.287546	0.17405782	DIS3	missense_variant	MODERATE	ENSG00000083520	Transcript	ENST00000377767.9	protein_coding	18/21	-	2538	2470	824	A/P	Gct/Cct	-	-	0	0	0	0	deleterious(0)	D	D	D	D;D;D	.	-	-	-
13	72761698	13:72761698:C:T	9.968e-06	4	195232	0.451297	0.484434	0.351547	0.17405782	DIS3	missense_variant	MODERATE	ENSG00000083520	Transcript	ENST00000377767.9	protein_coding	18/21	-	2527	2459	820	R/Q	cGg/cAg	rs771678883,COSV66708172	7.98E-06	0	0	0	0	deleterious(0.01)	D	D	D	D;D;D	.	-	-	-
13	72761699	13:72761699:G:C	2.492e-06	1	195226	0.393559	0.968854	0.684588	0.17405782	DIS3	missense_variant	MODERATE	ENSG00000083520	Transcript	ENST00000377767.9	protein_coding	18/21	-	2526	2458	820	R/G	Cgg/Ggg	-	-	0	0	0	0	deleterious(0)	D	D	D	D;D;D	.	-	-	-
13	72761720	13:72761720:T:C	1.246e-05	5	195231	-0.155116	0.433296	0.72035	0.75	DIS3	missense_variant	MODERATE	ENSG00000083520	Transcript	ENST00000377767.9	protein_coding	18/21	-	2505	2437	813	I/V	Ata/Gta	-	-	0	0	0.51	0	tolerated(0.71)	B	B	N	D;D;D	.	-	-	-
13	72761794	13:72761794:T:C	2.492e-06	1	195232	0.661465	0.968859	0.494781	0.17405782	DIS3	missense_variant	MODERATE	ENSG00000083520	Transcript	ENST00000377767.9	protein_coding	18/21	-	2431	2363	788	H/R	cAt/cGt	rs1319976668	-	0	0	0	0	deleterious(0)	D	D	D	D;D;D	.	-	-	-
13	72761800	13:72761800:I:1	2.492e-06	1	195232	0.0842712	0.968859	0.930688	1	DIS3	frameshift_variant	HIGH	ENSG00000083520	Transcript	ENST00000377767.9	protein_coding	18/21	-	2425	2357	786	I/NX	aTt/aATt	rs752387466	4.01E-06	0.01	0	0	0	-	.	.	.	.	.	HC	-	-
13	72761806	13:72761806:T:A	2.492e-06	1	195231	-0.91117	0.968857	0.346983	0.17405782	DIS3	missense_variant	MODERATE	ENSG00000083520	Transcript	ENST00000377767.9	protein_coding	18/21	-	2419	2351	784	D/V	gAt/gTt	-	-	0	0	0	0	deleterious(0)	D	D	D	D;D;D	.	-	-	-
13	72761998	13:72761998:G:A	4.984e-06	2	195231	0.22917	0.685065	0.737986	0.17405782	DIS3	missense_variant	MODERATE	ENSG00000083520	Transcript	ENST00000377767.9	protein_coding	17/21	-	2335	2267	756	S/F	tCt/tTt	rs1489870875	3.98E-06	0	0	0.01	0	deleterious(0)	D	D	D	D;D;D	.	-	-	-
13	72762004	13:72762004:A:G	2.492e-06	1	195232	0.733756	0.968863	0.448849	0.17405782	DIS3	missense_variant	MODERATE	ENSG00000083520	Transcript	ENST00000377767.9	protein_coding	17/21	-	2329	2261	754	F/S	tTc/tCc	-	-	0	0	0	0	deleterious(0)	D	D	D	D;D;D	.	-	-	-
13	72762014	13:72762014:C:A	2.492e-06	1	195232	-0.0738824	0.968858	0.939215	0.17405782	DIS3	missense_variant	MODERATE	ENSG00000083520	Transcript	ENST00000377767.9	protein_coding	17/21	-	2319	2251	751	A/S	Gct/Tct	-	-	0	0	0	0	deleterious(0)	D	D	D	D;D;D	.	-	-	-
13	72762052	13:72762052:G:A	7.476e-06	3	195231	0.378035	0.559373	0.499156	0.17405782	DIS3	missense_variant	MODERATE	ENSG00000083520	Transcript	ENST00000377767.9	protein_coding	17/21	-	2281	2213	738	T/I	aCt/aTt	rs1184810637	-	0	0	0	0	deleterious(0.04)	D	D	D	D;D;D	.	-	-	-
13	72762053	13:72762053:T:A	4.984e-06	2	195232	0.729816	0.685089	0.286748	0.17405782	DIS3	missense_variant	MODERATE	ENSG00000083520	Transcript	ENST00000377767.9	protein_coding	17/21	-	2280	2212	738	T/S	Act/Tct	-	-	0	0	0	0	deleterious(0.01)	D	D	D	D;D;D	.	-	-	-
13	72762060	13:72762060:A:T	2.492e-06	1	195232	0.319198	0.96886	0.74181	1	DIS3	stop_gained	HIGH	ENSG00000083520	Transcript	ENST00000377767.9	protein_coding	17/21	-	2273	2205	735	Y/*	taT/taA	-	-	0	0	0	0	-	.	.	.	.	.	HC	-	-
13	72762090	13:72762090:D:2	2.492e-06	1	195232	0.491494	0.96886	0.611951	1	DIS3	frameshift_variant	HIGH	ENSG00000083520	Transcript	ENST00000377767.9	protein_coding	17/21	-	2241-2243	2173-2175	725	L/X	TTG/G	-	-	0	0	0	0	-	.	.	.	.	.	HC	-	-
13	72762100	13:72762100:G:A	2.492e-06	1	195232	0.84676	0.968858	0.382132	0.17405782	DIS3	missense_variant	MODERATE	ENSG00000083520	Transcript	ENST00000377767.9	protein_coding	17/21	-	2233	2165	722	A/V	gCt/gTt	-	-	0	0	0	0	deleterious(0)	D	D	D	D;D;D	.	-	-	-
13	72763476	13:72763476:D:1	2.492e-06	1	195232	0.590669	0.968865	0.542094	1	DIS3	frameshift_variant	HIGH	ENSG00000083520	Transcript	ENST00000377767.9	protein_coding	16/21	-	2169-2170	2101-2102	701	I/X	ATt/Tt	-	-	0	0	0.01	0.01	-	.	.	.	.	.	HC	-	-
13	72763486	13:72763486:T:C	2.492e-06	1	195232	1.13402	0.968861	0.241814	0.17405782	DIS3	missense_variant	MODERATE	ENSG00000083520	Transcript	ENST00000377767.9	protein_coding	16/21	-	2160	2092	698	N/D	Aat/Gat	rs149700203	3.99E-06	0	0	0.01	0	deleterious(0)	D	D	D	D;D;D	.	-	-	-
13	72763497	13:72763497:G:A	2.492e-06	1	195232	-0.375082	0.968858	0.698654	0.17405782	DIS3	missense_variant	MODERATE	ENSG00000083520	Transcript	ENST00000377767.9	protein_coding	16/21	-	2149	2081	694	P/L	cCa/cTa	COSV66708423	-	0	0	0	0	deleterious(0)	D	D	D	D;D;D	.	-	-	-
13	72763507	13:72763507:G:A	2.492e-06	1	195231	0.333056	0.96886	0.731027	0.17405782	DIS3	missense_variant	MODERATE	ENSG00000083520	Transcript	ENST00000377767.9	protein_coding	16/21	-	2139	2071	691	H/Y	Cat/Tat	-	-	0	0	0	0	deleterious(0)	D	D	D	D;D;D	.	-	-	-
13	72763545	13:72763545:A:G	1.745e-05	7	195215	-0.107444	0.366207	0.769219	0.17405782	DIS3	missense_variant	MODERATE	ENSG00000083520	Transcript	ENST00000377767.9	protein_coding	16/21	-	2101	2033	678	I/T	aTt/aCt	rs778841977	-	0	0	0	0	deleterious(0.01)	D	D	D	D;D;D	.	-	-	-
13	72763547	13:72763547:T:G	7.476e-06	3	195232	-0.704757	0.559371	0.207703	0.17405782	DIS3	missense_variant	MODERATE	ENSG00000083520	Transcript	ENST00000377767.9	protein_coding	16/21	-	2099	2031	677	K/N	aaA/aaC	rs1460076707	-	0	0	0	0	deleterious(0)	D	D	D	D;D;D	.	-	-	-
13	72763558	13:72763558:C:T	9.968e-06	4	195232	-0.226727	0.484441	0.639773	0.17405782	DIS3	missense_variant	MODERATE	ENSG00000083520	Transcript	ENST00000377767.9	protein_coding	16/21	-	2088	2020	674	V/I	Gtt/Att	rs950744733,COSV66707232	7.98E-06	0	0	0	0	deleterious(0)	D	D	D	D;D;D	.	-	-	-
13	72763588	13:72763588:C:T	2.492e-06	1	195232	-1.78058	0.968856	0.0660908	0.17405782	DIS3	missense_variant	MODERATE	ENSG00000083520	Transcript	ENST00000377767.9	protein_coding	16/21	-	2058	1990	664	E/K	Gaa/Aaa	rs1174973874	-	0	0.02	0	0	deleterious(0)	D	D	D	D;D;D	.	-	-	-
13	72763594	13:72763594:T:C	2.492e-06	1	195232	-0.16124	0.968859	0.867825	0.17405782	DIS3	missense_variant	MODERATE	ENSG00000083520	Transcript	ENST00000377767.9	protein_coding	16/21	-	2052	1984	662	M/V	Atg/Gtg	-	-	0	0	0	0	deleterious(0)	D	D	D	D;D;D	.	-	-	-
13	72763600	13:72763600:T:G	2.492e-06	1	195227	2.09641	0.968856	0.0304811	0.17405782	DIS3	missense_variant	MODERATE	ENSG00000083520	Transcript	ENST00000377767.9	protein_coding	16/21	-	2046	1978	660	N/H	Aat/Cat	-	-	0	0	0	0	deleterious(0)	D	D	D	D;D;D	.	-	-	-
13	72765993	13:72765993:T:C	2.492e-06	1	195230	1.23451	0.968858	0.202598	0.17405782	DIS3	missense_variant	MODERATE	ENSG00000083520	Transcript	ENST00000377767.9	protein_coding	15/21	-	2017	1949	650	D/G	gAt/gGt	-	-	0	0	0.03	0	deleterious(0)	D	D	D	D;D;D	.	-	-	-
13	72765995	13:72765995:T:C	2.492e-06	1	195229	-0.585809	0.96886	0.54542	0.17405782	DIS3	missense_variant	MODERATE	ENSG00000083520	Transcript	ENST00000377767.9	protein_coding	15/21	-	2015	1947	649	I/M	atA/atG	rs1269290868	-	0	0	0	0	deleterious(0.04)	D	D	D	D;D;D	.	-	-	-
13	72765999	13:72765999:G:A	6.728e-05	27	195232	-0.167622	0.190021	0.37771	0.17405782	DIS3	missense_variant	MODERATE	ENSG00000083520	Transcript	ENST00000377767.9	protein_coding	15/21	-	2011	1943	648	P/L	cCt/cTt	rs370279138	3.99E-06	0	0	0	0	deleterious(0)	D	D	D	D;D;D	.	-	-	-
13	72766032	13:72766032:D:1	2.492e-06	1	195229	0.540111	0.968863	0.577208	1	DIS3	frameshift_variant	HIGH	ENSG00000083520	Transcript	ENST00000377767.9	protein_coding	15/21	-	1977-1978	1909-1910	637	V/X	GTt/Tt	-	-	0	0	0	0	-	.	.	.	.	.	HC	-	-
13	72766042	13:72766042:A:T	1.246e-05	5	195231	-0.23389	0.433293	0.589338	0.17405782	DIS3	missense_variant	MODERATE	ENSG00000083520	Transcript	ENST00000377767.9	protein_coding	15/21	-	1968	1900	634	S/T	Tct/Act	rs975522631	0	0	0	0	0	deleterious(0)	D	D	D	D;D;D	.	-	-	-
13	72766047	13:72766047:A:T	1.495e-05	6	195220	0.0301758	0.395534	0.939187	0.17405782	DIS3	missense_variant	MODERATE	ENSG00000083520	Transcript	ENST00000377767.9	protein_coding	15/21	-	1963	1895	632	L/Q	cTa/cAa	rs146474893	-	0	0	0	0	deleterious(0)	D	D	D	D;D;D	.	-	-	-
13	72768840	13:72768840:G:C	2.492e-06	1	195213	-1.34654	0.968834	0.164573	0.17405782	DIS3	missense_variant	MODERATE	ENSG00000083520	Transcript	ENST00000377767.9	protein_coding	14/21	-	1896	1828	610	L/V	Ctc/Gtc	rs751658145	3.99E-06	0	0	0	0	deleterious(0.03)	D	D	D	D;D;D	.	-	-	-
13	72768857	13:72768857:T:A	2.492e-06	1	195218	0.578967	0.968876	0.550131	0.17405782	DIS3	missense_variant	MODERATE	ENSG00000083520	Transcript	ENST00000377767.9	protein_coding	14/21	-	1879	1811	604	D/V	gAt/gTt	-	-	0	0	0	0	deleterious(0)	D	D	D	D;D;D	.	-	-	-
13	72768878	13:72768878:A:T	4.986e-06	2	195170	-0.960388	0.685031	0.160928	0.17405782	DIS3	missense_variant	MODERATE	ENSG00000083520	Transcript	ENST00000377767.9	protein_coding	14/21	-	1858	1790	597	I/N	aTt/aAt	-	-	0	0	0	0	deleterious(0)	D	D	D	D;D;D	.	-	-	-
13	72768902	13:72768902:G:T	2.244e-05	9	195095	0.682255	0.322963	0.034646	0.17405782	DIS3	missense_variant	MODERATE	ENSG00000083520	Transcript	ENST00000377767.9	protein_coding	14/21	-	1834	1766	589	T/K	aCg/aAg	-	-	0	0	0	0	deleterious(0)	D	D	D	D;D;D	.	-	-	-
13	72770914	13:72770914:A:G	4.984e-06	2	195228	0.323324	0.685093	0.636969	0.17405782	DIS3	missense_variant	MODERATE	ENSG00000083520	Transcript	ENST00000377767.9	protein_coding	13/21	-	1813	1745	582	I/T	aTt/aCt	rs748662879	-	0	0	0	0	deleterious(0)	D	D	D	D;D;D	.	-	-	-
13	72770924	13:72770924:T:G	2.492e-06	1	195231	0.0484749	0.968865	0.960096	0.17405782	DIS3	missense_variant	MODERATE	ENSG00000083520	Transcript	ENST00000377767.9	protein_coding	13/21	-	1803	1735	579	K/Q	Aaa/Caa	-	-	0	0	0	0	deleterious(0)	D	D	D	D;D;D	.	-	-	-
13	72770933	13:72770933:I:1	2.492e-06	1	195230	-1.54494	0.968854	0.110801	1	DIS3	frameshift_variant	HIGH	ENSG00000083520	Transcript	ENST00000377767.9	protein_coding	13/21	-	1794	1726	576	K/EX	Aag/GAag	-	-	0	0	0	0	-	.	.	.	.	.	HC	-	-
13	72770984	13:72770984:C:T	2.492e-06	1	195223	-0.208204	0.968862	0.829849	0.17405782	DIS3	missense_variant	MODERATE	ENSG00000083520	Transcript	ENST00000377767.9	protein_coding	13/21	-	1743	1675	559	A/T	Gca/Aca	COSV100899861	-	0	0	0	0	deleterious(0.02)	D	D	D	D;D;D	.	-	-	-
13	72771108	13:72771108:A:G	4.984e-06	2	195232	-0.365386	0.685096	0.593802	0.17405782	DIS3	missense_variant	MODERATE	ENSG00000083520	Transcript	ENST00000377767.9	protein_coding	12/21	-	1711	1643	548	L/S	tTg/tCg	COSV66706967	-	0.04	0	0	0	deleterious(0)	D	D	D	D;D;D	.	-	-	-
13	72771139	13:72771139:C:G	2.492e-06	1	195229	0.854238	0.968851	0.377939	0.17405782	DIS3	missense_variant	MODERATE	ENSG00000083520	Transcript	ENST00000377767.9	protein_coding	12/21	-	1680	1612	538	D/H	Gac/Cac	-	-	0	0.02	0	0	deleterious(0.02)	D	D	D	D;D;D	.	-	-	-
13	72771802	13:72771802:D:2	4.985e-06	2	195188	-0.449992	0.685095	0.511289	1	DIS3	frameshift_variant	HIGH	ENSG00000083520	Transcript	ENST00000377767.9	protein_coding	11/21	-	1664-1666	1596-1598	532-533	LC/LX	ctTTGt/ctGt	rs779612266	-	0	0	0	0	-	.	.	.	.	.	HC	-	-
13	72771805	13:72771805:A:T	2.492e-06	1	195232	1.32468	0.968855	0.171545	0.17405782	DIS3	missense_variant	MODERATE	ENSG00000083520	Transcript	ENST00000377767.9	protein_coding	11/21	-	1663	1595	532	L/H	cTt/cAt	rs766070693	3.99E-06	0	0	0	0	deleterious(0)	D	D	D	D;D;D	.	-	-	-
13	72771812	13:72771812:C:T	7.476e-06	3	195231	-0.283223	0.559372	0.61263	0.17405782	DIS3	missense_variant	MODERATE	ENSG00000083520	Transcript	ENST00000377767.9	protein_coding	11/21	-	1656	1588	530	V/M	Gtg/Atg	rs898179683	-	0	0	0	0	deleterious(0)	D	D	D	D;D;D	.	-	-	-
13	72771818	13:72771818:T:A	2.492e-05	10	195232	0.80196	0.322954	0.0130215	0.17405782	DIS3	missense_variant	MODERATE	ENSG00000083520	Transcript	ENST00000377767.9	protein_coding	11/21	-	1650	1582	528	T/S	Aca/Tca	rs1425584244	3.98E-06	0	0	0	0	deleterious(0.01)	D	D	D	D;D;D	.	-	-	-
13	72771880	13:72771880:G:C	4.984e-06	2	195232	-0.203976	0.685087	0.765904	0.17405782	DIS3	missense_variant	MODERATE	ENSG00000083520	Transcript	ENST00000377767.9	protein_coding	11/21	-	1588	1520	507	A/G	gCt/gGt	rs780991030	3.99E-06	0	0	0	0	deleterious(0)	D	D	D	D;D;D	.	-	-	-
13	72771892	13:72771892:C:A	2.492e-06	1	195231	0.369613	0.968863	0.702839	0.17405782	DIS3	missense_variant	MODERATE	ENSG00000083520	Transcript	ENST00000377767.9	protein_coding	11/21	-	1576	1508	503	G/V	gGt/gTt	COSV66705763	-	0.03	0	0	0	deleterious(0)	D	D	D	D;D;D	.	-	-	-
13	72772206	13:72772206:T:C	2.492e-05	10	195232	0.307329	0.322958	0.341298	0.17405782	DIS3	missense_variant	MODERATE	ENSG00000083520	Transcript	ENST00000377767.9	protein_coding	10/21	-	1524	1456	486	I/V	Ata/Gta	rs767296373	3.99E-06	0	0	0	0	deleterious(0)	D	D	D	D;D;D	.	-	-	-
13	72772212	13:72772212:I:5	2.492e-06	1	195232	-0.76595	0.968864	0.429199	1	DIS3	frameshift_variant	HIGH	ENSG00000083520	Transcript	ENST00000377767.9	protein_coding	10/21	-	1518	1450	484	T/DVX	Act/GATGTAct	rs1187580106	3.99E-06	-	-	-	-	-	.	.	.	.	.	HC	-	-
13	72772215	13:72772215:A:C	2.492e-06	1	195232	-0.237828	0.968858	0.806091	0.17405782	DIS3	missense_variant	MODERATE	ENSG00000083520	Transcript	ENST00000377767.9	protein_coding	10/21	-	1515	1447	483	C/G	Tgt/Ggt	-	-	0	0	0.03	0	deleterious(0)	D	D	D	D;D;D	.	-	-	-
13	72772253	13:72772253:A:C	9.968e-06	4	195230	-0.793192	0.484429	0.101554	0.17405782	DIS3	missense_variant	MODERATE	ENSG00000083520	Transcript	ENST00000377767.9	protein_coding	10/21	-	1477	1409	470	L/R	cTg/cGg	COSV66706192	-	0	0	0	0	deleterious(0)	D	D	D	D;D;D	.	-	-	-
13	72772253	13:72772253:A:T	2.492e-06	1	195227	-1.68693	0.96885	0.0816554	0.17405782	DIS3	missense_variant	MODERATE	ENSG00000083520	Transcript	ENST00000377767.9	protein_coding	10/21	-	1477	1409	470	L/Q	cTg/cAg	rs1359852954,COSV66706192	-	0	0	0	0	deleterious(0)	D	D	D	D;D;D	.	-	-	-
13	72772263	13:72772263:G:A	2.492e-06	1	195225	0.352086	0.968862	0.716305	1	DIS3	stop_gained	HIGH	ENSG00000083520	Transcript	ENST00000377767.9	protein_coding	10/21	-	1467	1399	467	R/*	Cga/Tga	rs143362001	8.06E-06	0	0	0	0	-	.	.	.	.	.	HC	-	-
13	72772712	13:72772712:G:A	2.492e-06	1	195231	-2.98533	0.968839	0.00206094	0.17405782	DIS3	missense_variant	MODERATE	ENSG00000083520	Transcript	ENST00000377767.9	protein_coding	9/21	-	1435	1367	456	P/L	cCc/cTc	-	-	0	0	0	0	deleterious(0)	D	D	D	D;D;D	.	-	-	-
13	72772747	13:72772747:A:C	2.492e-05	10	195232	0.672	0.306383	0.0282848	0.17405782	DIS3	missense_variant	MODERATE	ENSG00000083520	Transcript	ENST00000377767.9	protein_coding	9/21	-	1400	1332	444	F/L	ttT/ttG	rs1420455011	-	0	0	0	0	deleterious(0)	D	D	D	D;D;D	.	-	-	-
13	72772760	13:72772760:G:A	2.492e-06	1	195231	0.569897	0.968861	0.55639	0.17405782	DIS3	missense_variant	MODERATE	ENSG00000083520	Transcript	ENST00000377767.9	protein_coding	9/21	-	1387	1319	440	P/L	cCc/cTc	-	-	0	0	0	0	deleterious(0.01)	D	D	D	D;D;D	.	-	-	-
13	72772761	13:72772761:G:A	7.476e-06	3	195232	0.485437	0.685088	0.478588	0.17405782	DIS3	missense_variant	MODERATE	ENSG00000083520	Transcript	ENST00000377767.9	protein_coding	9/21	-	1386	1318	440	P/S	Ccc/Tcc	rs757109779	7.97E-06	0.09	0	0	0	deleterious(0.01)	D	D	D	D;D;D	.	-	-	-
13	72772763	13:72772763:A:G	7.476e-06	3	195230	0.145157	0.685086	0.8322	0.17405782	DIS3	missense_variant	MODERATE	ENSG00000083520	Transcript	ENST00000377767.9	protein_coding	9/21	-	1384	1316	439	V/A	gTt/gCt	-	-	0	0	0	0	deleterious(0)	D	D	D	D;D;D	.	-	-	-
13	72772780	13:72772780:C:G	2.492e-06	1	195232	-1.67412	0.968855	0.0840011	0.17405782	DIS3	missense_variant	MODERATE	ENSG00000083520	Transcript	ENST00000377767.9	protein_coding	9/21	-	1367	1299	433	L/F	ttG/ttC	-	-	0.05	0	0	0	deleterious(0)	D	D	D	D;D;D	.	-	-	-
13	72772782	13:72772782:D:4	2.492e-06	1	195228	0.392725	0.968866	0.685224	1	DIS3	frameshift_variant	HIGH	ENSG00000083520	Transcript	ENST00000377767.9	protein_coding	9/21	-	1361-1365	1293-1297	431-433	EVL/DX	gaAGTTTtg/gaTtg	rs1566247518	3.99E-06	0.09	0	0	0	-	.	.	.	.	.	HC	-	-
13	72772786	13:72772786:D:2	7.476e-06	3	195230	-0.126527	0.559375	0.821051	1	DIS3	frameshift_variant	HIGH	ENSG00000083520	Transcript	ENST00000377767.9	protein_coding	9/21	-	1359-1361	1291-1293	431	E/X	GAA/A	-	-	0.12	0	0	0	-	.	.	.	.	.	HC	-	-
13	72772800	13:72772800:D:2	2.492e-06	1	195205	0.708004	0.96886	0.464926	1	DIS3	frameshift_variant	HIGH	ENSG00000083520	Transcript	ENST00000377767.9	protein_coding	9/21	-	1345-1347	1277-1279	426-427	KE/RX	aAAGag/aGag	rs1458364090	4.01E-06	0.03	0	0	0	-	.	.	.	.	.	HC	-	-
13	72772817	13:72772817:C:T	4.984e-06	2	195232	-0.124111	0.685091	0.856242	0.17405782	DIS3	missense_variant	MODERATE	ENSG00000083520	Transcript	ENST00000377767.9	protein_coding	9/21	-	1330	1262	421	G/D	gGt/gAt	-	-	0	0	0	0	deleterious(0)	D	D	D	D;D;D	.	-	-	-
13	72772836	13:72772836:G:A	2.492e-06	1	195230	0.132535	0.968861	0.891193	0.17405782	DIS3	missense_variant	MODERATE	ENSG00000083520	Transcript	ENST00000377767.9	protein_coding	9/21	-	1311	1243	415	H/Y	Cac/Tac	COSV66707904	-	0	0	0	0	deleterious(0)	D	D	D	D;D;D	.	-	-	-
13	72773708	13:72773708:C:T	2.492e-06	1	195232	0.0904247	0.968862	0.925641	1	DIS3	stop_gained	HIGH	ENSG00000083520	Transcript	ENST00000377767.9	protein_coding	8/21	-	1283	1215	405	W/*	tgG/tgA	rs937219474	-	0	0	0	0	-	.	.	.	.	.	HC	-	-
13	72773725	13:72773725:C:A	4.984e-06	2	195231	0.0654247	0.685095	0.92392	0.17405782	DIS3	missense_variant	MODERATE	ENSG00000083520	Transcript	ENST00000377767.9	protein_coding	8/21	-	1266	1198	400	V/F	Gtt/Ttt	-	-	0	0	0	0	deleterious(0)	D	D	D	D;D;D	.	-	-	-
13	72773772	13:72773772:C:T	2.492e-06	1	195231	0.773976	0.968863	0.424379	0.17405782	DIS3	missense_variant	MODERATE	ENSG00000083520	Transcript	ENST00000377767.9	protein_coding	8/21	-	1219	1151	384	R/H	cGc/cAc	rs375756603	-	0.02	0.01	0	0	deleterious(0.01)	D	D	D	D;D;D	.	-	-	-
13	72773779	13:72773779:G:A	2.492e-06	1	195231	0.20381	0.968865	0.833387	1	DIS3	stop_gained	HIGH	ENSG00000083520	Transcript	ENST00000377767.9	protein_coding	8/21	-	1212	1144	382	R/*	Cga/Tga	rs202067860,COSV66705522,COSV66706538	-	0.09	0	0	0	-	.	.	.	.	.	HC	-	-
13	72773799	13:72773799:G:T	4.984e-06	2	195231	-0.980925	0.685083	0.152193	0.17405782	DIS3	missense_variant	MODERATE	ENSG00000083520	Transcript	ENST00000377767.9	protein_coding	8/21	-	1192	1124	375	P/H	cCt/cAt	-	-	0.01	0	0	0	deleterious(0)	D	D	D	D;D;D	.	-	-	-
13	72774001	13:72774001:A:G	2.492e-06	1	195231	-1.16594	0.968857	0.228815	0.17405782	DIS3	missense_variant	MODERATE	ENSG00000083520	Transcript	ENST00000377767.9	protein_coding	7/21	-	1114	1046	349	I/T	aTa/aCa	-	-	0	0	0	0	deleterious(0)	D	D	D	D;D;D	.	-	-	-
13	72775219	13:72775219:D:2	2.083e-05	3	70029	-0.275942	0.682752	0.686095	1	DIS3	frameshift_variant	HIGH	ENSG00000083520	Transcript	ENST00000377767.9	protein_coding	6/21	-	1045-1047	977-979	326-327	TE/RX	aCAGaa/aGaa	rs771443934	8.03E-06	0	0	0	0	-	.	.	.	.	.	HC	-	-
13	72775225	13:72775225:D:1	1.246e-05	5	195229	0.146988	0.484439	0.761571	1	DIS3	frameshift_variant	HIGH	ENSG00000083520	Transcript	ENST00000377767.9	protein_coding	6/21	-	1040-1041	972-973	324-325	EE/EX	gaAGag/gaGag	rs774316130	0	0	0	0	0	-	.	.	.	.	.	HC	-	-
13	72775263	13:72775263:T:C	2.492e-06	1	195232	-0.961936	0.968857	0.320781	0.17405782	DIS3	missense_variant	MODERATE	ENSG00000083520	Transcript	ENST00000377767.9	protein_coding	6/21	-	1003	935	312	D/G	gAt/gGt	rs1383376605	7.98E-06	0.01	0	0	0	deleterious(0)	D	D	D	D;D;D	.	-	-	-
13	72775297	13:72775297:G:A	2.492e-06	1	195232	-1.19044	0.968856	0.219182	1	DIS3	stop_gained	HIGH	ENSG00000083520	Transcript	ENST00000377767.9	protein_coding	6/21	-	969	901	301	Q/*	Cag/Tag	-	-	0.02	0	0	0	-	.	.	.	.	.	HC	-	-
13	72775341	13:72775341:D:2	2.492e-06	1	195232	0.244206	0.968859	0.800998	1	DIS3	frameshift_variant	HIGH	ENSG00000083520	Transcript	ENST00000377767.9	protein_coding	6/21	-	923-925	855-857	285-286	RA/SX	agAGCt/agCt	rs760882823	4.00E-06	0.42	0	0	0	-	.	.	.	.	.	HC	-	-
13	72775346	13:72775346:G:C	2.492e-06	1	195232	-0.135982	0.968862	0.888382	0.17405782	DIS3	missense_variant	MODERATE	ENSG00000083520	Transcript	ENST00000377767.9	protein_coding	6/21	-	920	852	284	N/K	aaC/aaG	COSV66707737	-	0.1	0	0	0	deleterious(0)	D	D	D	D;D;D	.	-	-	-
13	72775366	13:72775366:D:1	2.492e-06	1	195232	1.77908	0.968853	0.0663184	1	DIS3	frameshift_variant	HIGH	ENSG00000083520	Transcript	ENST00000377767.9	protein_coding	6/21	-	899-900	831-832	277-278	LQ/FX	ttACag/ttCag	-	-	0	0	0	0	-	.	.	.	.	.	HC	-	-
13	72775925	13:72775925:C:T	2.492e-06	1	195194	-1.32989	0.968846	0.169861	0.75	DIS3	splice_region_variant,synonymous_variant	LOW	ENSG00000083520	Transcript	ENST00000377767.9	protein_coding	5/21	-	890	822	274	E	gaG/gaA	rs1281104953	8.37E-06	0	0	0.19	0.6	-	.	.	.	.	.	-	-	-
13	72775939	13:72775939:C:A	2.492e-06	1	195228	-1.03533	0.968847	0.28524	1	DIS3	stop_gained	HIGH	ENSG00000083520	Transcript	ENST00000377767.9	protein_coding	5/21	-	876	808	270	E/*	Gaa/Taa	-	-	0	0	0	0.08	-	.	.	.	.	.	HC	-	-
13	72775959	13:72775959:D:1	2.492e-06	1	195227	-0.122339	0.968866	0.899518	1	DIS3	frameshift_variant	HIGH	ENSG00000083520	Transcript	ENST00000377767.9	protein_coding	5/21	-	855-856	787-788	263	V/X	GTa/Ta	-	-	0	0	0	0.04	-	.	.	.	.	.	HC	-	-
13	72776008	13:72776008:D:2	2.492e-06	1	195224	0.600667	0.968878	0.535284	1	DIS3	frameshift_variant	HIGH	ENSG00000083520	Transcript	ENST00000377767.9	protein_coding	5/21	-	805-807	737-739	246-247	YL/SX	tACCtt/tCtt	-	-	0	0	0	0	-	.	.	.	.	.	HC	-	-
13	72776012	13:72776012:D:1	4.984e-06	2	195229	0.759316	0.685088	0.267713	1	DIS3	frameshift_variant	HIGH	ENSG00000083520	Transcript	ENST00000377767.9	protein_coding	5/21	-	802-803	734-735	245	T/X	aCA/aA	-	-	0	0	0	0	-	.	.	.	.	.	HC	-	-
13	72776023	13:72776023:T:G	2.492e-06	1	195232	0.114479	0.968859	0.905942	0.17405782	DIS3	missense_variant	MODERATE	ENSG00000083520	Transcript	ENST00000377767.9	protein_coding	5/21	-	792	724	242	K/Q	Aaa/Caa	-	-	0	0	0	0	deleterious(0.02)	D	D	D	D;D;D	.	-	-	-
13	72776028	13:72776028:C:A	4.984e-06	2	195230	-3.70633	0.968825	0.0001305	0.17405782	DIS3	missense_variant	MODERATE	ENSG00000083520	Transcript	ENST00000377767.9	protein_coding	5/21	-	787	719	240	G/V	gGc/gTc	rs868237523	-	0	0	0	0	deleterious(0)	D	D	D	D;D;D	.	-	-	-
13	72776055	13:72776055:T:C	2.492e-06	1	195232	0.368064	0.968859	0.704024	0.17405782	DIS3	missense_variant	MODERATE	ENSG00000083520	Transcript	ENST00000377767.9	protein_coding	5/21	-	760	692	231	H/R	cAt/cGt	-	-	0	0	0	0	deleterious(0)	D	D	D	D;D;D	.	-	-	-
13	72776086	13:72776086:D:4	2.492e-06	1	195232	0.187571	0.968864	0.84649	1	DIS3	frameshift_variant,splice_region_variant	HIGH	ENSG00000083520	Transcript	ENST00000377767.9	protein_coding	5/21	-	725-729	657-661	219-221	NEI/KX	aaTGAAAta/aaAta	-	-	0.17	0	0	0	-	.	.	.	.	.	HC	-	-
13	72777454	13:72777454:A:G	2.492e-06	1	195231	-0.245966	0.968853	0.799594	0.17405782	DIS3	missense_variant	MODERATE	ENSG00000083520	Transcript	ENST00000377767.9	protein_coding	4/21	-	688	620	207	L/P	cTc/cCc	-	-	0	0	0	0	deleterious(0)	D	D	D	D;D;D	.	-	-	-
13	72778244	13:72778244:T:C	2.492e-06	1	195232	-1.26434	0.968855	0.1919	0.17405782	DIS3	missense_variant	MODERATE	ENSG00000083520	Transcript	ENST00000377767.9	protein_coding	3/21	-	591	523	175	T/A	Aca/Gca	-	-	0	0	0	0	deleterious(0)	D	D	D	D;D;D	.	-	-	-
13	72778300	13:72778300:T:C	4.984e-06	2	195232	-0.587907	0.685085	0.39081	0.17405782	DIS3	missense_variant	MODERATE	ENSG00000083520	Transcript	ENST00000377767.9	protein_coding	3/21	-	535	467	156	Y/C	tAc/tGc	rs1340484781	3.98E-06	0	0	0	0	deleterious(0)	D	D	D	D;D;D	.	-	-	-
13	72778319	13:72778319:G:C	2.492e-06	1	195216	-2.69005	0.968859	0.00549509	0.17405782	DIS3	missense_variant	MODERATE	ENSG00000083520	Transcript	ENST00000377767.9	protein_coding	3/21	-	516	448	150	R/G	Cga/Gga	rs142487656	3.98E-06	0	0	0	0	deleterious(0)	D	D	D	D;D;D	.	-	-	-
13	72780858	13:72780858:T:C	4.984e-06	2	195232	0.0248418	0.68509	0.971075	0.17405782	DIS3	missense_variant	MODERATE	ENSG00000083520	Transcript	ENST00000377767.9	protein_coding	2/21	-	442	374	125	N/S	aAt/aGt	-	-	0	0	0.24	0	deleterious(0)	D	D	D	D;D;D	.	-	-	-
13	72780972	13:72780972:T:C	2.492e-06	1	195232	0.0747951	0.968862	0.938465	0.17405782	DIS3	missense_variant	MODERATE	ENSG00000083520	Transcript	ENST00000377767.9	protein_coding	2/21	-	328	260	87	N/S	aAt/aGt	rs1285987122	-	0	0	0	0	deleterious(0.04)	D	D	D	D;D;D	.	-	-	-
13	72781622	13:72781622:T:C	5.482e-05	22	195232	0.00575446	0.206574	0.977776	0.17405782	DIS3	missense_variant	MODERATE	ENSG00000083520	Transcript	ENST00000377767.9	protein_coding	1/21	-	279	211	71	N/D	Aat/Gat	rs992093467	7.05E-06	0	0	0	0	deleterious(0)	D	D	D	D;D;D	.	-	-	-
13	72781625	13:72781625:T:C	2.492e-06	1	195232	1.461	0.968853	0.131564	0.17405782	DIS3	missense_variant	MODERATE	ENSG00000083520	Transcript	ENST00000377767.9	protein_coding	1/21	-	276	208	70	T/A	Act/Gct	rs1333064895	-	0	0	0	0	deleterious(0)	D	D	D	D;D;D	.	-	-	-
13	72781759	13:72781759:A:C	2.492e-06	1	195232	-1.47932	0.968854	0.126794	0.17405782	DIS3	missense_variant	MODERATE	ENSG00000083520	Transcript	ENST00000377767.9	protein_coding	1/21	-	142	74	25	L/R	cTg/cGg	-	-	0	0	0.01	0	deleterious(0)	D	D	D	D;D;D	.	-	-	-
13	72781771	13:72781771:C:A	2.492e-06	1	195231	-1.64823	0.968861	0.088907	0.17405782	DIS3	missense_variant	MODERATE	ENSG00000083520	Transcript	ENST00000377767.9	protein_coding	1/21	-	130	62	21	R/L	cGc/cTc	-	-	0	0	0	0	deleterious(0)	D	D	D	D;D;D	.	-	-	-
13	72781772	13:72781772:G:A	9.968e-06	4	195231	0.521862	0.484433	0.281364	0.17405782	DIS3	missense_variant	MODERATE	ENSG00000083520	Transcript	ENST00000377767.9	protein_coding	1/21	-	129	61	21	R/C	Cgc/Tgc	COSV58322634	-	0	0	0	0	deleterious(0)	D	D	D	D;D;D	.	-	-	-
13	72781792	13:72781792:C:T	4.984e-06	2	195228	-0.416318	0.968866	0.667417	0.17405782	DIS3	missense_variant	MODERATE	ENSG00000083520	Transcript	ENST00000377767.9	protein_coding	1/21	-	109	41	14	G/D	gGc/gAc	rs1005931218	4.31E-06	0	0	0	0	deleterious(0)	D	D	D	D;D;D	.	-	-	-
14	20343649	14:20343649:I:20	4.984e-06	2	195220	1.03476	0.685079	0.130937	1	PARP2	frameshift_variant	HIGH	ENSG00000129484	Transcript	ENST00000250416.9	protein_coding	1/16	-	35	8	3	A/ARRRRSTX	gCg/gCGCGGCGGCGACGGAGCACCGg	rs1555315933	-	-	-	-	-	-	.	.	.	.	.	HC	-	-
14	20343650	14:20343650:I:17	4.984e-06	2	195232	-0.275364	0.685086	0.687729	1	PARP2	frameshift_variant	HIGH	ENSG00000129484	Transcript	ENST00000250416.9	protein_coding	1/16	-	36	9	3	A/ARRRRSX	gcG/gcGCGGCGGCGACGGAGCAC	COSV51641276	-	-	-	-	-	-	.	.	.	.	.	HC	-	-
14	20344954	14:20344954:D:2	2.492e-06	1	195227	0.45052	0.968871	0.641935	1	PARP2	frameshift_variant	HIGH	ENSG00000129484	Transcript	ENST00000250416.9	protein_coding	2/16	-	96-98	69-71	23-24	VN/VX	gtTAAt/gtTt	rs1357410876	4.01E-06	0	0.01	0	0	-	.	.	.	.	.	HC	PHYLOCSF_WEAK	-
14	20344960	14:20344960:D:1	2.492e-06	1	195226	-1.54939	0.968854	0.109779	1	PARP2	frameshift_variant	HIGH	ENSG00000129484	Transcript	ENST00000250416.9	protein_coding	2/16	-	102-103	75-76	25-26	NG/NX	aaTGgc/aaTgc	-	-	0.03	0.03	0	0	-	.	.	.	.	.	HC	PHYLOCSF_WEAK	-
14	20345012	14:20345012:C:T	2.492e-06	1	195229	0.457618	0.968868	0.636698	1	PARP2	stop_gained	HIGH	ENSG00000129484	Transcript	ENST00000250416.9	protein_coding	2/16	-	154	127	43	Q/*	Cag/Tag	-	-	0	0	0	0	-	.	.	.	.	.	HC	PHYLOCSF_WEAK	-
14	20345056	14:20345056:D:1	1.744e-05	7	195226	-0.714347	0.366201	0.0510945	1	PARP2	frameshift_variant	HIGH	ENSG00000129484	Transcript	ENST00000250416.9	protein_coding	2/16	-	198-199	171-172	57-58	AN/AX	gcTAat/gcTat	rs1267393159	-	0	0	0.03	0	-	.	.	.	.	.	HC	PHYLOCSF_WEAK	-
14	20345108	14:20345108:D:1	7.476e-06	3	195219	-0.0498813	0.559369	0.928944	1	PARP2	frameshift_variant	HIGH	ENSG00000129484	Transcript	ENST00000250416.9	protein_coding	2/16	-	250-251	223-224	75	A/X	GCc/Gc	rs767594998	4.01E-06	0	0	0.02	0.11	-	.	.	.	.	.	HC	PHYLOCSF_WEAK	-
14	20345420	14:20345420:G:A	2.492e-06	1	195232	0.919484	0.968859	0.342602	0.349095807	PARP2	missense_variant	MODERATE	ENSG00000129484	Transcript	ENST00000250416.9	protein_coding	3/16	-	295	268	90	G/S	Ggc/Agc	rs200569736	-	0	0	0.03	0	deleterious(0.01)	D	D	D	D;D;D	.	-	-	-
14	20345436	14:20345436:A:C	4.984e-06	2	195230	0.615451	0.685087	0.368998	0.349095807	PARP2	missense_variant	MODERATE	ENSG00000129484	Transcript	ENST00000250416.9	protein_coding	3/16	-	311	284	95	D/A	gAc/gCc	rs1385129693	4.01E-06	0	0	0	0	deleterious(0)	D	D	D	D;D;D	.	-	-	-
14	20345457	14:20345457:I:1	4.985e-06	2	195208	-0.536666	0.685088	0.43342	1	PARP2	frameshift_variant	HIGH	ENSG00000129484	Transcript	ENST00000250416.9	protein_coding	3/16	-	332	305	102	V/VX	gTg/gTGg	-	-	0	0	0	0	-	.	.	.	.	.	HC	-	-
14	20346867	14:20346867:A:C	1.997e-05	8	194926	-0.0810047	0.342546	0.813062	0.349095807	PARP2	missense_variant	MODERATE	ENSG00000129484	Transcript	ENST00000250416.9	protein_coding	4/16	-	344	317	106	H/P	cAt/cCt	rs373201011	4.02E-06	0	0	0	0	deleterious(0)	D	D	D	D;D;D	.	-	-	-
14	20346870	14:20346870:T:C	7.481e-06	3	195108	0.412024	0.559387	0.461388	0.349095807	PARP2	missense_variant	MODERATE	ENSG00000129484	Transcript	ENST00000250416.9	protein_coding	4/16	-	347	320	107	V/A	gTg/gCg	-	-	0	0	0	0	deleterious(0)	D	D	D	D;D;D	.	-	-	-
14	20346881	14:20346881:G:A	2.492e-06	1	195206	0.170068	0.968879	0.860663	0.349095807	PARP2	missense_variant	MODERATE	ENSG00000129484	Transcript	ENST00000250416.9	protein_coding	4/16	-	358	331	111	G/R	Gga/Aga	COSV51637944	-	0	0	0	0	deleterious(0)	D	D	D	D;D;D	.	-	-	-
14	20350563	14:20350563:T:C	2.492e-06	1	195212	1.07779	0.968852	0.265952	0.349095807	PARP2	missense_variant	MODERATE	ENSG00000129484	Transcript	ENST00000250416.9	protein_coding	5/16	-	428	401	134	I/T	aTt/aCt	-	-	0	0	0	0	deleterious(0)	D	D	D	D;D;D	.	-	-	-
14	20350578	14:20350578:A:G	2.492e-06	1	195210	-0.0607909	0.968861	0.94997	0.349095807	PARP2	missense_variant	MODERATE	ENSG00000129484	Transcript	ENST00000250416.9	protein_coding	5/16	-	443	416	139	D/G	gAt/gGt	-	-	0.01	0	0.1	0.02	deleterious(0.02)	D	D	D	D;D;D	.	-	-	-
14	20350602	14:20350602:T:G	2.742e-05	11	195194	-0.14071	0.322939	0.663043	0.349095807	PARP2	missense_variant	MODERATE	ENSG00000129484	Transcript	ENST00000250416.9	protein_coding	5/16	-	467	440	147	V/G	gTt/gGt	rs376155682	4.01E-06	0	0	0	0	deleterious(0)	D	D	D	D;D;D	.	-	-	-
14	20350615	14:20350615:G:C	7.478e-06	3	195181	-0.507037	0.55936	0.364694	0.349095807	PARP2	missense_variant	MODERATE	ENSG00000129484	Transcript	ENST00000250416.9	protein_coding	5/16	-	480	453	151	W/C	tgG/tgC	COSV51642693	-	0	0	0	0	deleterious(0)	D	D	D	D;D;D	.	-	-	-
14	20351042	14:20351042:T:G	1.246e-05	5	195226	0.0963087	0.433283	0.824099	0.75	PARP2	splice_region_variant,intron_variant	LOW	ENSG00000129484	Transcript	ENST00000250416.9	protein_coding	-	5/15	-	-	-	-	-	-	-	0	0.67	0	0	-	.	.	.	.	.	-	-	-
14	20351048	14:20351048:D:2	2.492e-06	1	195205	-0.423873	0.968883	0.661759	1	PARP2	frameshift_variant,splice_region_variant	HIGH	ENSG00000129484	Transcript	ENST00000250416.9	protein_coding	6/16	-	489-491	462-464	154-155	VG/VX	gtTGGg/gtTg	-	-	0	0	0	0	-	.	.	.	.	.	HC	-	-
14	20351100	14:20351100:G:A	4.984e-06	2	195225	-0.157474	0.685085	0.8182	0.349095807	PARP2	missense_variant	MODERATE	ENSG00000129484	Transcript	ENST00000250416.9	protein_coding	6/16	-	541	514	172	A/T	Gcc/Acc	-	-	0	0	0	0	deleterious(0)	D	D	D	D;D;D	.	-	-	-
14	20351101	14:20351101:C:A	2.492e-06	1	195225	-0.133215	0.968864	0.890639	0.349095807	PARP2	missense_variant	MODERATE	ENSG00000129484	Transcript	ENST00000250416.9	protein_coding	6/16	-	542	515	172	A/D	gCc/gAc	-	-	0	0	0	0	deleterious(0)	D	D	D	D;D;D	.	-	-	-
14	20352259	14:20352259:C:A	4.985e-06	2	195178	0.218718	0.685095	0.749535	0.349095807	PARP2	missense_variant	MODERATE	ENSG00000129484	Transcript	ENST00000250416.9	protein_coding	7/16	-	578	551	184	T/K	aCg/aAg	rs778767947,COSV51638150	4.01E-06	0	0	0	0	deleterious(0)	D	D	D	D;D;D	.	-	-	-
14	20352280	14:20352280:G:A	5.234e-05	21	195219	-0.344392	0.211437	0.103353	0.349095807	PARP2	missense_variant	MODERATE	ENSG00000129484	Transcript	ENST00000250416.9	protein_coding	7/16	-	599	572	191	R/Q	cGa/cAa	rs747255217	8.02E-06	0	0	0	0	deleterious(0.01)	D	D	D	D;D;D	.	-	-	-
14	20352309	14:20352309:T:C	2.492e-06	1	195223	0.258208	0.968865	0.78985	0.349095807	PARP2	missense_variant	MODERATE	ENSG00000129484	Transcript	ENST00000250416.9	protein_coding	7/16	-	628	601	201	Y/H	Tat/Cat	-	-	0	0	0	0	deleterious(0)	D	D	D	D;D;D	.	-	-	-
14	20352331	14:20352331:A:G	4.986e-06	2	195150	1.27457	0.685097	0.0628263	0.349095807	PARP2	missense_variant	MODERATE	ENSG00000129484	Transcript	ENST00000250416.9	protein_coding	7/16	-	650	623	208	Y/C	tAt/tGt	rs369902077	8.03E-06	0	0	0	0	deleterious(0)	D	D	D	D;D;D	.	-	-	-
14	20352345	14:20352345:C:T	4.987e-06	2	195132	0.833122	0.685145	0.223995	1	PARP2	stop_gained,splice_region_variant	HIGH	ENSG00000129484	Transcript	ENST00000250416.9	protein_coding	7/16	-	664	637	213	Q/*	Cag/Tag	rs777441833	8.11E-06	0	0	0.01	0.02	-	.	.	.	.	.	HC	-	-
14	20354145	14:20354145:C:G	2.492e-06	1	195226	0.251361	0.968859	0.795296	0.75	PARP2	missense_variant	MODERATE	ENSG00000129484	Transcript	ENST00000250416.9	protein_coding	8/16	-	727	700	234	L/V	Cta/Gta	rs377699598	-	0	0	0.6	0	deleterious(0)	D	D	D	D;D;D	.	-	-	-
14	20354155	14:20354155:G:A	2.492e-06	1	195221	3.12439	0.968842	0.00126051	0.75	PARP2	missense_variant	MODERATE	ENSG00000129484	Transcript	ENST00000250416.9	protein_coding	8/16	-	737	710	237	R/Q	cGg/cAg	rs1362556952	-	0	0	0.87	0	tolerated(0.07)	P	B	D	N;N;N	.	-	-	-
14	20354244	14:20354244:C:T	1.495e-05	6	195206	0.186491	0.395549	0.637303	0.349095807	PARP2	missense_variant	MODERATE	ENSG00000129484	Transcript	ENST00000250416.9	protein_coding	8/16	-	826	799	267	L/F	Ctt/Ttt	rs770981700	4.03E-06	0	0	0	0	deleterious(0)	D	D	D	D;D;D	.	-	-	-
14	20354807	14:20354807:A:C	2.492e-06	1	195229	1.14561	0.96886	0.237036	1	PARP2	splice_acceptor_variant	HIGH	ENSG00000129484	Transcript	ENST00000250416.9	protein_coding	-	8/15	-	-	-	-	-	-	-	0.15	0.93	0	0	-	.	.	.	.	.	HC	-	-
14	20354839	14:20354839:G:T	2.492e-06	1	195231	-0.31875	0.968864	0.742161	0.349095807	PARP2	missense_variant	MODERATE	ENSG00000129484	Transcript	ENST00000250416.9	protein_coding	9/16	-	860	833	278	G/V	gGt/gTt	-	-	0	0	0	0	deleterious(0)	D	D	D	D;D;D	.	-	-	-
14	20354926	14:20354926:C:T	4.984e-06	2	195231	-1.12613	0.685086	0.100225	0.349095807	PARP2	missense_variant	MODERATE	ENSG00000129484	Transcript	ENST00000250416.9	protein_coding	9/16	-	947	920	307	T/I	aCc/aTc	rs1486810734	4.01E-06	0	0	0	0	deleterious(0)	D	D	D	D;D;D	.	-	-	-
14	20354938	14:20354938:A:C	7.476e-06	3	195232	0.315466	0.559372	0.572779	0.349095807	PARP2	missense_variant	MODERATE	ENSG00000129484	Transcript	ENST00000250416.9	protein_coding	9/16	-	959	932	311	H/P	cAt/cCt	rs1395009978	-	0	0	0	0	deleterious(0)	D	D	D	D;D;D	.	-	-	-
14	20354944	14:20354944:T:C	4.984e-06	2	195231	0.24776	0.685095	0.717618	0.349095807	PARP2	missense_variant	MODERATE	ENSG00000129484	Transcript	ENST00000250416.9	protein_coding	9/16	-	965	938	313	F/S	tTt/tCt	-	-	0	0	0	0	deleterious(0)	D	D	D	D;D;D	.	-	-	-
14	20355741	14:20355741:T:G	4.984e-06	2	195213	0.176862	0.685095	0.796286	0.75	PARP2	intron_variant	MODIFIER	ENSG00000129484	Transcript	ENST00000250416.9	protein_coding	-	9/15	-	-	-	-	-	-	-	0.78	0.33	0	0	-	.	.	.	.	.	-	-	-
14	20355789	14:20355789:C:A	2.492e-06	1	195224	0.227917	0.968835	0.814016	0.349095807	PARP2	missense_variant	MODERATE	ENSG00000129484	Transcript	ENST00000250416.9	protein_coding	10/16	-	1006	979	327	L/M	Ctg/Atg	rs760269755	4.01E-06	0	0	0	0	deleterious(0.01)	D	D	D	D;D;D	.	-	-	-
14	20355815	14:20355815:G:A	9.968e-06	4	195226	-0.33089	0.484424	0.49457	0.75	PARP2	splice_region_variant,synonymous_variant	LOW	ENSG00000129484	Transcript	ENST00000250416.9	protein_coding	10/16	-	1032	1005	335	E	gaG/gaA	rs750235550	4.01E-06	0	0	0.01	0.68	-	.	.	.	.	.	-	-	-
14	20355910	14:20355910:T:C	2.492e-06	1	195232	0.0795865	0.968859	0.934532	0.349095807	PARP2	missense_variant	MODERATE	ENSG00000129484	Transcript	ENST00000250416.9	protein_coding	11/16	-	1046	1019	340	I/T	aTt/aCt	rs999143826	-	0	0	0	0	deleterious(0)	D	D	D	D;D;D	.	-	-	-
14	20355957	14:20355957:C:T	2.492e-06	1	195227	-2.1536	0.968856	0.0262283	0.349095807	PARP2	missense_variant	MODERATE	ENSG00000129484	Transcript	ENST00000250416.9	protein_coding	11/16	-	1093	1066	356	H/Y	Cac/Tac	-	-	0	0	0	0	deleterious(0)	D	D	D	D;D;D	.	-	-	-
14	20355958	14:20355958:D:2	2.492e-06	1	195213	0.106872	0.968853	0.912166	1	PARP2	frameshift_variant	HIGH	ENSG00000129484	Transcript	ENST00000250416.9	protein_coding	11/16	-	1094-1096	1067-1069	356-357	HP/HX	cACCca/cAca	-	-	0	0	0	0	-	.	.	.	.	.	HC	-	-
14	20355967	14:20355967:I:2	2.492e-06	1	195225	-0.543523	0.968879	0.574811	1	PARP2	frameshift_variant	HIGH	ENSG00000129484	Transcript	ENST00000250416.9	protein_coding	11/16	-	1103	1076	359	D/DX	gAc/gACCc	rs764666489	4.01E-06	-	-	-	-	-	.	.	.	.	.	HC	-	-
14	20355973	14:20355973:I:1	2.492e-06	1	195219	-0.937758	0.96887	0.333101	1	PARP2	frameshift_variant	HIGH	ENSG00000129484	Transcript	ENST00000250416.9	protein_coding	11/16	-	1109	1082	361	H/HX	cAc/cACc	-	-	0	0	0	0	-	.	.	.	.	.	HC	-	-
14	20355975	14:20355975:T:G	4.984e-06	2	195229	0.0251871	0.685084	0.970672	0.349095807	PARP2	missense_variant	MODERATE	ENSG00000129484	Transcript	ENST00000250416.9	protein_coding	11/16	-	1111	1084	362	Y/D	Tat/Gat	-	-	0	0	0	0	deleterious(0)	D	D	D	D;D;D	.	-	-	-
14	20355977	14:20355977:T:G	2.492e-06	1	195231	-0.603618	0.968862	0.533274	1	PARP2	stop_gained	HIGH	ENSG00000129484	Transcript	ENST00000250416.9	protein_coding	11/16	-	1113	1086	362	Y/*	taT/taG	-	-	0	0	0	0	-	.	.	.	.	.	HC	-	-
14	20355991	14:20355991:I:1	2.492e-06	1	195232	-0.732706	0.968863	0.449498	1	PARP2	frameshift_variant	HIGH	ENSG00000129484	Transcript	ENST00000250416.9	protein_coding	11/16	-	1127	1100	367	C/CX	tGt/tGTt	-	-	0	0	0	0	-	.	.	.	.	.	HC	-	-
14	20356320	14:20356320:A:G	2.492e-06	1	195231	-0.191503	0.968862	0.843313	0.349095807	PARP2	missense_variant	MODERATE	ENSG00000129484	Transcript	ENST00000250416.9	protein_coding	12/16	-	1181	1154	385	Y/C	tAc/tGc	-	-	0	0	0	0	deleterious(0)	D	D	D	D;D;D	.	-	-	-
14	20356344	14:20356344:C:T	4.984e-06	2	195231	-0.606517	0.685087	0.375989	0.349095807	PARP2	missense_variant	MODERATE	ENSG00000129484	Transcript	ENST00000250416.9	protein_coding	12/16	-	1205	1178	393	T/I	aCa/aTa	rs1230422597	-	0	0	0	0	deleterious(0)	D	D	D	D;D;D	.	-	-	-
14	20356346	14:20356346:C:T	2.492e-06	1	195232	-0.0697466	0.968865	0.942612	0.349095807	PARP2	missense_variant	MODERATE	ENSG00000129484	Transcript	ENST00000250416.9	protein_coding	12/16	-	1207	1180	394	H/Y	Cac/Tac	COSV99163032	-	0.02	0	0	0	deleterious(0)	D	D	D	D;D;D	.	-	-	-
14	20356373	14:20356373:G:T	2.492e-06	1	195220	0.476256	0.968857	0.623027	0.349095807	PARP2	missense_variant	MODERATE	ENSG00000129484	Transcript	ENST00000250416.9	protein_coding	12/16	-	1234	1207	403	D/Y	Gat/Tat	-	-	0	0	0	0	deleterious(0)	D	D	D	D;D;D	.	-	-	-
14	20356592	14:20356592:T:A	2.492e-06	1	195229	1.78545	0.968853	0.0653529	0.75	PARP2	missense_variant,splice_region_variant	MODERATE	ENSG00000129484	Transcript	ENST00000250416.9	protein_coding	13/16	-	1298	1271	424	M/K	aTg/aAg	rs773346054	8.01E-06	0.57	0	0	0	tolerated(0.12)	P	P	D	D;D;D	.	-	-	-
14	20356597	14:20356597:C:G	4.984e-06	2	195223	-1.23541	0.685079	0.0713409	0.349095807	PARP2	missense_variant	MODERATE	ENSG00000129484	Transcript	ENST00000250416.9	protein_coding	13/16	-	1303	1276	426	L/V	Cta/Gta	rs1051760466,COSV51637843	4.01E-06	0	0	0	0	deleterious(0)	D	D	D	D;D;D	.	-	-	-
14	20356602	14:20356602:G:T	2.492e-06	1	195227	-0.534215	0.968858	0.58137	0.349095807	PARP2	missense_variant	MODERATE	ENSG00000129484	Transcript	ENST00000250416.9	protein_coding	13/16	-	1308	1281	427	W/C	tgG/tgT	-	-	0.18	0	0	0	deleterious(0)	D	D	D	D;D;D	.	-	-	-
14	20356624	14:20356624:D:1	7.476e-06	3	195229	0.392845	0.559373	0.482496	1	PARP2	frameshift_variant	HIGH	ENSG00000129484	Transcript	ENST00000250416.9	protein_coding	13/16	-	1330-1331	1303-1304	435	W/X	TGg/Tg	rs777995042	8.01E-06	0.04	0	0	0	-	.	.	.	.	.	HC	-	-
14	20356631	14:20356631:G:A	4.984e-06	2	195231	0.460675	0.685093	0.501312	0.349095807	PARP2	missense_variant	MODERATE	ENSG00000129484	Transcript	ENST00000250416.9	protein_coding	13/16	-	1337	1310	437	G/E	gGa/gAa	rs761527099	4.01E-06	0.03	0	0.01	0	deleterious(0)	D	D	D	D;D;D	.	-	-	-
14	20356641	14:20356641:C:G	7.476e-06	3	195231	-0.64277	0.559373	0.25052	0.349095807	PARP2	missense_variant	MODERATE	ENSG00000129484	Transcript	ENST00000250416.9	protein_coding	13/16	-	1347	1320	440	S/R	agC/agG	-	-	0	0	0	0.02	deleterious(0.04)	D	D	D	D;D;D	.	-	-	-
14	20356651	14:20356651:C:T	4.486e-05	18	195232	-0.0459917	0.234992	0.844833	1	PARP2	stop_gained	HIGH	ENSG00000129484	Transcript	ENST00000250416.9	protein_coding	13/16	-	1357	1330	444	R/*	Cga/Tga	rs553724644,COSV51638383	8.01E-06	0	0	0	0.07	-	.	.	.	.	.	HC	-	-
14	20356685	14:20356685:A:G	2.492e-06	1	195209	-1.03779	0.968811	0.284081	0.349095807	PARP2	missense_variant	MODERATE	ENSG00000129484	Transcript	ENST00000250416.9	protein_coding	13/16	-	1391	1364	455	Y/C	tAc/tGc	rs749424498	4.01E-06	0	0	0	0	deleterious(0)	D	D	D	D;D;D	.	-	-	-
14	20357064	14:20357064:T:C	4.984e-06	2	195212	-0.729784	0.968874	0.451313	0.349095807	PARP2	missense_variant	MODERATE	ENSG00000129484	Transcript	ENST00000250416.9	protein_coding	14/16	-	1409	1382	461	I/T	aTc/aCc	-	-	0	0	0	0	deleterious(0)	D	D	D	D;D;D	.	-	-	-
14	20357067	14:20357067:A:G	2.742e-05	11	195203	-0.0405535	0.292119	0.889588	0.349095807	PARP2	missense_variant	MODERATE	ENSG00000129484	Transcript	ENST00000250416.9	protein_coding	14/16	-	1412	1385	462	Y/C	tAc/tGc	rs746312385	8.02E-06	0	0	0	0	deleterious(0)	D	D	D	D;D;D	.	-	-	-
14	20357073	14:20357073:C:T	2.492e-06	1	195204	0.565789	0.968877	0.559245	0.349095807	PARP2	missense_variant	MODERATE	ENSG00000129484	Transcript	ENST00000250416.9	protein_coding	14/16	-	1418	1391	464	A/V	gCt/gTt	-	-	0	0	0	0	deleterious(0)	D	D	D	D;D;D	.	-	-	-
14	20357076	14:20357076:A:G	4.984e-06	2	195220	0.155069	0.685089	0.82093	0.349095807	PARP2	missense_variant	MODERATE	ENSG00000129484	Transcript	ENST00000250416.9	protein_coding	14/16	-	1421	1394	465	D/G	gAc/gGc	COSV99163008	-	0	0	0	0	deleterious(0)	D	D	D	D;D;D	.	-	-	-
14	20357092	14:20357092:T:G	1.495e-05	6	195220	-0.489527	0.39554	0.21586	0.349095807	PARP2	missense_variant	MODERATE	ENSG00000129484	Transcript	ENST00000250416.9	protein_coding	14/16	-	1437	1410	470	S/R	agT/agG	rs1217519702	4.01E-06	0	0	0	0	deleterious(0)	D	D	D	D;D;D	.	-	-	-
14	20357106	14:20357106:T:C	3.738e-05	15	195223	0.198252	0.258944	0.443906	0.349095807	PARP2	missense_variant	MODERATE	ENSG00000129484	Transcript	ENST00000250416.9	protein_coding	14/16	-	1451	1424	475	F/S	tTt/tCt	rs762551959	4.01E-06	0	0	0	0	deleterious(0.03)	D	D	D	D;D;D	.	-	-	-
14	20357106	14:20357106:T:G	2.492e-06	1	195210	-0.233766	0.968872	0.809341	0.349095807	PARP2	missense_variant	MODERATE	ENSG00000129484	Transcript	ENST00000250416.9	protein_coding	14/16	-	1451	1424	475	F/C	tTt/tGt	rs762551959	-	0	0	0	0	deleterious(0)	D	D	D	D;D;D	.	-	-	-
14	20357405	14:20357405:G:C	2.492e-06	1	195231	1.14929	0.968857	0.235533	0.349095807	PARP2	missense_variant	MODERATE	ENSG00000129484	Transcript	ENST00000250416.9	protein_coding	15/16	-	1504	1477	493	G/R	Ggt/Cgt	rs1318843844,COSV51637719	-	0.32	0	0	0	deleterious(0)	D	D	D	D;D;D	.	-	-	-
14	20357406	14:20357406:G:A	2.492e-06	1	195232	-0.411911	0.968861	0.670728	0.349095807	PARP2	missense_variant	MODERATE	ENSG00000129484	Transcript	ENST00000250416.9	protein_coding	15/16	-	1505	1478	493	G/D	gGt/gAt	-	-	0.22	0	0	0	deleterious(0)	D	D	D	D;D;D	.	-	-	-
14	20357413	14:20357413:T:A	9.968e-06	4	195232	0.144999	0.559372	0.795467	1	PARP2	stop_gained	HIGH	ENSG00000129484	Transcript	ENST00000250416.9	protein_coding	15/16	-	1512	1485	495	C/*	tgT/tgA	-	-	0	0	0.07	0	-	.	.	.	.	.	HC	-	-
14	20357425	14:20357425:D:1	2.492e-06	1	195229	0.0916092	0.96886	0.92467	1	PARP2	frameshift_variant	HIGH	ENSG00000129484	Transcript	ENST00000250416.9	protein_coding	15/16	-	1524-1525	1497-1498	499-500	LE/LX	ctAGag/ctAag	-	-	0	0.13	0	0	-	.	.	.	.	.	HC	-	-
14	20357430	14:20357430:C:T	2.492e-06	1	195230	0.911574	0.968863	0.346772	0.349095807	PARP2	missense_variant	MODERATE	ENSG00000129484	Transcript	ENST00000250416.9	protein_coding	15/16	-	1529	1502	501	A/V	gCc/gTc	rs185139105	4.03E-06	0	0	0	0	deleterious(0)	D	D	D	D;D;D	.	-	-	-
14	20357465	14:20357465:D:2	2.492e-06	1	195229	-0.148298	0.968851	0.878347	1	PARP2	frameshift_variant	HIGH	ENSG00000129484	Transcript	ENST00000250416.9	protein_coding	15/16	-	1564-1566	1537-1539	513	H/X	CAT/C	rs766088595	4.02E-06	0	0	0.08	0	-	.	.	.	.	.	HC	-	-
14	20357472	14:20357472:C:T	2.492e-06	1	195230	1.22197	0.968864	0.207224	0.349095807	PARP2	missense_variant	MODERATE	ENSG00000129484	Transcript	ENST00000250416.9	protein_coding	15/16	-	1571	1544	515	T/I	aCc/aTc	rs1457230647	0	0	0	0	0	deleterious(0.01)	D	D	D	D;D;D	.	-	-	-
14	20357654	14:20357654:C:T	2.492e-06	1	195231	0.0953619	0.968861	0.921593	0.349095807	PARP2	missense_variant	MODERATE	ENSG00000129484	Transcript	ENST00000250416.9	protein_coding	16/16	-	1636	1609	537	P/S	Cca/Tca	-	-	0	0	0	0	deleterious(0)	D	D	D	D;D;D	.	-	-	-
14	20357676	14:20357676:C:G	7.476e-06	3	195231	-0.0515863	0.559379	0.926523	0.349095807	PARP2	missense_variant	MODERATE	ENSG00000129484	Transcript	ENST00000250416.9	protein_coding	16/16	-	1658	1631	544	T/R	aCa/aGa	rs759586152	4.01E-06	0	0	0	0	deleterious(0.01)	D	D	D	D;D;D	.	-	-	-
14	20357730	14:20357730:A:G	2.492e-06	1	195230	0.896029	0.968866	0.355059	0.349095807	PARP2	missense_variant	MODERATE	ENSG00000129484	Transcript	ENST00000250416.9	protein_coding	16/16	-	1712	1685	562	Y/C	tAt/tGt	-	-	0	0	0	0	deleterious(0)	D	D	D	D;D;D	.	-	-	-
14	20357747	14:20357747:C:T	2.492e-06	1	195229	-0.804903	0.968847	0.406097	0.349095807	PARP2	missense_variant	MODERATE	ENSG00000129484	Transcript	ENST00000250416.9	protein_coding	16/16	-	1729	1702	568	R/C	Cgt/Tgt	rs1394831329	-	0	0	0	0	deleterious(0)	D	D	D	D;D;D	.	-	-	-
14	20357757	14:20357757:A:G	4.984e-06	2	195229	-0.161065	0.685089	0.814131	0.349095807	PARP2	missense_variant	MODERATE	ENSG00000129484	Transcript	ENST00000250416.9	protein_coding	16/16	-	1739	1712	571	Y/C	tAc/tGc	COSV51638021	-	0	0	0	0	deleterious(0)	D	D	D	D;D;D	.	-	-	-
14	20368887	14:20368887:D:2	7.476e-06	3	195229	-0.575679	0.559381	0.303417	1	TEP1	frameshift_variant	HIGH	ENSG00000129566	Transcript	ENST00000262715.10	protein_coding	54/55	-	7791-7793	7670-7672	2557-2558	SV/CX	tCTGtc/tGtc	rs755840652	3.99E-06	0	0	0	0	-	.	.	.	.	.	HC	-	-
14	20369481	14:20369481:T:A	2.492e-06	1	195227	-1.86343	0.968857	0.054441	1	TEP1	stop_gained	HIGH	ENSG00000129566	Transcript	ENST00000262715.10	protein_coding	53/55	-	7640	7519	2507	K/*	Aaa/Taa	-	-	0	0	0.07	0	-	.	.	.	.	.	HC	PHYLOCSF_WEAK	-
14	20369485	14:20369485:C:T	2.492e-06	1	195232	2.41473	0.968853	0.0126904	1	TEP1	stop_gained	HIGH	ENSG00000129566	Transcript	ENST00000262715.10	protein_coding	53/55	-	7636	7515	2505	W/*	tgG/tgA	COSV52993699	-	0	0	0	0	-	.	.	.	.	.	HC	PHYLOCSF_WEAK	-
14	20369488	14:20369488:D:2	2.492e-06	1	195225	-0.452476	0.968867	0.640489	1	TEP1	frameshift_variant	HIGH	ENSG00000129566	Transcript	ENST00000262715.10	protein_coding	53/55	-	7631-7633	7510-7512	2504	M/X	ATG/G	-	-	0	0	0.02	0	-	.	.	.	.	.	HC	PHYLOCSF_WEAK	-
14	20369523	14:20369523:I:1	4.984e-06	2	195232	1.02056	0.685085	0.13631	1	TEP1	frameshift_variant	HIGH	ENSG00000129566	Transcript	ENST00000262715.10	protein_coding	53/55	-	7598	7477	2493	C/MX	Tgc/ATgc	-	-	0	0	0	0	-	.	.	.	.	.	HC	PHYLOCSF_WEAK	-
14	20369574	14:20369574:D:2	4.984e-06	2	195223	-0.129959	0.685092	0.849548	1	TEP1	frameshift_variant,splice_region_variant	HIGH	ENSG00000129566	Transcript	ENST00000262715.10	protein_coding	53/55	-	7545-7547	7424-7426	2475-2476	ES/VX	gAGTcc/gTcc	-	-	0.86	0.94	0	0	-	.	.	.	.	.	HC	PHYLOCSF_WEAK	-
14	20369776	14:20369776:G:A	1.246e-05	5	195224	-0.227907	0.433289	0.598894	1	TEP1	stop_gained	HIGH	ENSG00000129566	Transcript	ENST00000262715.10	protein_coding	52/55	-	7442	7321	2441	Q/*	Caa/Taa	-	-	0	0.04	0	0	-	.	.	.	.	.	HC	PHYLOCSF_WEAK	-
14	20371267	14:20371267:D:1	2.492e-06	1	195228	-0.17357	0.968869	0.857822	1	TEP1	frameshift_variant	HIGH	ENSG00000129566	Transcript	ENST00000262715.10	protein_coding	51/55	-	7388-7389	7267-7268	2423	Y/X	TAt/At	-	-	0	0	0	0	-	.	.	.	.	.	HC	PHYLOCSF_WEAK	-
14	20371489	14:20371489:C:T	2.492e-06	1	195232	-0.568924	0.96886	0.557064	1	TEP1	stop_gained,splice_region_variant	HIGH	ENSG00000129566	Transcript	ENST00000262715.10	protein_coding	50/55	-	7341	7220	2407	W/*	tGg/tAg	rs1212538611	4.07E-06	0	0	0	0.58	-	.	.	.	.	.	HC	-	-
14	20371530	14:20371530:D:1	7.476e-06	3	195232	-0.433192	0.55938	0.438687	1	TEP1	frameshift_variant	HIGH	ENSG00000129566	Transcript	ENST00000262715.10	protein_coding	50/55	-	7299-7300	7178-7179	2393	K/X	aAG/aG	-	-	0	0	0	0.18	-	.	.	.	.	.	HC	-	-
14	20371555	14:20371555:A:C	2.492e-06	1	195231	-1.34481	0.968857	0.165127	0.23786719	TEP1	missense_variant	MODERATE	ENSG00000129566	Transcript	ENST00000262715.10	protein_coding	50/55	-	7275	7154	2385	L/R	cTc/cGc	-	-	0	0	0	0	deleterious_low_confidence(0)	D	D	D	D;D;D	.	-	-	-
14	20371562	14:20371562:D:2	2.492e-06	1	195231	-1.4158	0.968857	0.143931	1	TEP1	frameshift_variant	HIGH	ENSG00000129566	Transcript	ENST00000262715.10	protein_coding	50/55	-	7266-7268	7145-7147	2382-2383	GH/AX	gGTCac/gCac	-	-	0.01	0	0	0	-	.	.	.	.	.	HC	-	-
14	20371573	14:20371573:D:1	2.492e-06	1	195232	0.534852	0.968863	0.580921	1	TEP1	frameshift_variant	HIGH	ENSG00000129566	Transcript	ENST00000262715.10	protein_coding	50/55	-	7256-7257	7135-7136	2379	A/X	GCt/Ct	-	-	0.08	0	0	0	-	.	.	.	.	.	HC	-	-
14	20372741	14:20372741:T:A	4.984e-06	2	195232	-0.267689	0.68509	0.695994	0.75	TEP1	synonymous_variant	LOW	ENSG00000129566	Transcript	ENST00000262715.10	protein_coding	49/55	-	7189	7068	2356	G	ggA/ggT	-	-	0	0	0.63	0.3	-	.	.	.	.	.	-	-	-
14	20372761	14:20372761:G:C	4.984e-06	2	195232	0.215064	0.68509	0.753582	0.75	TEP1	missense_variant	MODERATE	ENSG00000129566	Transcript	ENST00000262715.10	protein_coding	49/55	-	7169	7048	2350	R/G	Cgg/Ggg	-	-	0	0	0	0.64	tolerated(0.18)	B	B	N	N;N;N	.	-	-	-
14	20372779	14:20372779:I:1	9.968e-06	4	195229	0.480965	0.484437	0.320793	1	TEP1	frameshift_variant	HIGH	ENSG00000129566	Transcript	ENST00000262715.10	protein_coding	49/55	-	7151	7030	2344	E/RX	Gag/CGag	-	-	0.2	0	0	0	-	.	.	.	.	.	HC	PHYLOCSF_WEAK	-
14	20372789	14:20372789:I:1	7.476e-06	3	195232	-0.484524	0.559372	0.386385	1	TEP1	frameshift_variant	HIGH	ENSG00000129566	Transcript	ENST00000262715.10	protein_coding	49/55	-	7141	7020	2340	E/EX	gaG/gaAG	-	-	0.37	0	0.01	0	-	.	.	.	.	.	HC	PHYLOCSF_WEAK	-
14	20372822	14:20372822:C:T	1.744e-05	7	195232	0.243488	0.366199	0.506111	0.75	TEP1	synonymous_variant	LOW	ENSG00000129566	Transcript	ENST00000262715.10	protein_coding	49/55	-	7108	6987	2329	S	tcG/tcA	rs777840205	7.95E-06	0.54	0.48	0	0	-	.	.	.	.	.	-	-	-
14	20373101	14:20373101:D:1	1.744e-05	7	195231	-0.8529	0.366195	0.0198553	1	TEP1	frameshift_variant	HIGH	ENSG00000129566	Transcript	ENST00000262715.10	protein_coding	48/55	-	6981-6982	6860-6861	2287	A/X	gCT/gT	rs753692359	-	0	0	0	0	-	.	.	.	.	.	HC	-	-
14	20373726	14:20373726:G:A	2.492e-06	1	195232	0.837184	0.968857	0.387537	0.23786719	TEP1	missense_variant	MODERATE	ENSG00000129566	Transcript	ENST00000262715.10	protein_coding	45/55	-	6677	6556	2186	H/Y	Cac/Tac	rs1245832827	3.98E-06	0.03	0	0	0	deleterious(0)	D	D	D	D;D;D	.	-	-	-
14	20374473	14:20374473:G:T	4.984e-06	2	195232	0.198455	0.685088	0.772063	0.75	TEP1	missense_variant	MODERATE	ENSG00000129566	Transcript	ENST00000262715.10	protein_coding	44/55	-	6548	6427	2143	Q/K	Cag/Aag	rs1246462130	4.00E-06	0.01	0	0.94	0.73	tolerated(0.11)	B	B	N	N;N;N	.	-	-	-
14	20374533	14:20374533:A:G	3.24e-05	13	195207	0.315068	0.268731	0.241025	0.23786719	TEP1	missense_variant	MODERATE	ENSG00000129566	Transcript	ENST00000262715.10	protein_coding	44/55	-	6488	6367	2123	S/P	Tcc/Ccc	rs757753303	4.03E-06	0	0.04	0	0	deleterious(0)	D	D	D	D;D;D	.	-	-	-
14	20375766	14:20375766:D:1	2.492e-06	1	195209	0.909191	0.968859	0.348033	1	TEP1	frameshift_variant	HIGH	ENSG00000129566	Transcript	ENST00000262715.10	protein_coding	43/55	-	6472-6473	6351-6352	2117-2118	KD/KX	aaAGat/aaGat	-	-	0	0	0	0.05	-	.	.	.	.	.	HC	-	-
14	20375772	14:20375772:T:C	2.492e-06	1	195230	0.0207409	0.96886	0.982921	0.23786719	TEP1	missense_variant	MODERATE	ENSG00000129566	Transcript	ENST00000262715.10	protein_coding	43/55	-	6467	6346	2116	T/A	Acc/Gcc	-	-	0	0	0	0.09	deleterious(0.01)	D	D	D	D;D;D	.	-	-	-
14	20375780	14:20375780:C:A	4.984e-06	2	195227	0.0979702	0.685087	0.886287	0.23786719	TEP1	missense_variant	MODERATE	ENSG00000129566	Transcript	ENST00000262715.10	protein_coding	43/55	-	6459	6338	2113	C/F	tGt/tTt	-	-	0	0	0	0	deleterious(0)	D	D	D	D;D;D	.	-	-	-
14	20375780	14:20375780:C:T	4.984e-06	2	195227	0.137264	0.685096	0.841201	0.23786719	TEP1	missense_variant	MODERATE	ENSG00000129566	Transcript	ENST00000262715.10	protein_coding	43/55	-	6459	6338	2113	C/Y	tGt/tAt	rs1328806802	0	0	0	0	0	deleterious(0)	D	D	D	D;D;D	.	-	-	-
14	20375795	14:20375795:T:C	2.492e-06	1	195231	0.407383	0.968855	0.674136	0.23786719	TEP1	missense_variant	MODERATE	ENSG00000129566	Transcript	ENST00000262715.10	protein_coding	43/55	-	6444	6323	2108	D/G	gAc/gGc	-	-	0	0	0	0.03	deleterious(0)	D	D	D	D;D;D	.	-	-	-
14	20375802	14:20375802:G:A	2.492e-06	1	195232	-0.235134	0.968865	0.808246	0.23786719	TEP1	missense_variant	MODERATE	ENSG00000129566	Transcript	ENST00000262715.10	protein_coding	43/55	-	6437	6316	2106	H/Y	Cac/Tac	-	-	0.01	0	0	0	deleterious(0)	D	D	D	D;D;D	.	-	-	-
14	20375853	14:20375853:C:G	2.492e-06	1	195224	-0.999263	0.968859	0.302363	0.23786719	TEP1	missense_variant	MODERATE	ENSG00000129566	Transcript	ENST00000262715.10	protein_coding	43/55	-	6386	6265	2089	D/H	Gac/Cac	-	-	0	0.03	0	0	deleterious(0)	D	D	D	D;D;D	.	-	-	-
14	20376121	14:20376121:T:G	2.492e-06	1	195232	-0.127454	0.968859	0.89534	0.23786719	TEP1	missense_variant	MODERATE	ENSG00000129566	Transcript	ENST00000262715.10	protein_coding	42/55	-	6353	6232	2078	T/P	Acc/Ccc	-	-	0	0	0.01	0.02	deleterious(0)	D	D	D	D;D;D	.	-	-	-
14	20376127	14:20376127:G:C	4.984e-06	2	195232	-1.33246	0.968854	0.16904	0.23786719	TEP1	missense_variant	MODERATE	ENSG00000129566	Transcript	ENST00000262715.10	protein_coding	42/55	-	6347	6226	2076	L/V	Ctg/Gtg	-	-	0	0	0	0	deleterious(0.03)	D	D	D	D;D;D	.	-	-	-
14	20376163	14:20376163:C:T	9.968e-06	4	195232	0.863576	0.484429	0.074642	0.23786719	TEP1	missense_variant	MODERATE	ENSG00000129566	Transcript	ENST00000262715.10	protein_coding	42/55	-	6311	6190	2064	V/M	Gtg/Atg	rs555193519	7.96E-06	0	0	0	0	deleterious(0)	D	D	D	D;D;D	.	-	-	-
14	20376174	14:20376174:T:C	4.984e-06	2	195229	0.852636	0.685093	0.213297	0.23786719	TEP1	missense_variant	MODERATE	ENSG00000129566	Transcript	ENST00000262715.10	protein_coding	42/55	-	6300	6179	2060	H/R	cAt/cGt	rs1246928165	3.98E-06	0	0	0.01	0	deleterious(0)	D	D	D	D;D;D	.	-	-	-
14	20376250	14:20376250:G:A	2.492e-06	1	195232	-0.278428	0.968861	0.773824	1	TEP1	stop_gained	HIGH	ENSG00000129566	Transcript	ENST00000262715.10	protein_coding	42/55	-	6224	6103	2035	Q/*	Cag/Tag	-	-	0	0.04	0	0	-	.	.	.	.	.	HC	-	-
14	20376252	14:20376252:A:T	2.492e-06	1	195232	-0.571642	0.968862	0.555182	0.23786719	TEP1	missense_variant	MODERATE	ENSG00000129566	Transcript	ENST00000262715.10	protein_coding	42/55	-	6222	6101	2034	V/E	gTg/gAg	-	-	0.03	0	0	0	deleterious(0)	D	D	D	D;D;D	.	-	-	-
14	20377344	14:20377344:I:8	9.968e-06	4	195232	-0.425831	0.484432	0.379386	1	TEP1	frameshift_variant	HIGH	ENSG00000129566	Transcript	ENST00000262715.10	protein_coding	41/55	-	6145	6024	2008	L/LGSX	ctG/ctTGGCTCCTG	rs1204346698	3.98E-06	-	-	-	-	-	.	.	.	.	.	HC	-	-
14	20377415	14:20377415:T:G	2.492e-06	1	195232	0.816089	0.968858	0.399609	0.23786719	TEP1	missense_variant	MODERATE	ENSG00000129566	Transcript	ENST00000262715.10	protein_coding	41/55	-	6074	5953	1985	S/R	Agt/Cgt	rs960888429	-	0	0	0	0	deleterious(0)	D	D	D	D;D;D	.	-	-	-
14	20377444	14:20377444:D:1	2.492e-06	1	195226	-0.40615	0.968871	0.675071	1	TEP1	frameshift_variant	HIGH	ENSG00000129566	Transcript	ENST00000262715.10	protein_coding	41/55	-	6044-6045	5923-5924	1975	L/X	CTg/Tg	-	-	0	0.04	0	0	-	.	.	.	.	.	HC	-	-
14	20377628	14:20377628:A:T	4.486e-05	18	195231	0.0351058	0.228373	0.87783	0.23786719	TEP1	missense_variant	MODERATE	ENSG00000129566	Transcript	ENST00000262715.10	protein_coding	40/55	-	5968	5847	1949	D/E	gaT/gaA	rs773020627	7.95E-06	0	0	0	0	deleterious(0.03)	D	D	D	D;D;D	.	-	-	-
14	20377629	14:20377629:T:G	2.492e-06	1	195232	-0.588839	0.968864	0.543346	0.23786719	TEP1	missense_variant	MODERATE	ENSG00000129566	Transcript	ENST00000262715.10	protein_coding	40/55	-	5967	5846	1949	D/A	gAt/gCt	-	-	0	0	0	0.01	deleterious(0.03)	D	D	D	D;D;D	.	-	-	-
14	20377676	14:20377676:C:T	2.492e-06	1	195232	-0.0468173	0.968858	0.96146	0.75	TEP1	synonymous_variant	LOW	ENSG00000129566	Transcript	ENST00000262715.10	protein_coding	40/55	-	5920	5799	1933	V	gtG/gtA	-	-	0.99	0	0	0	-	.	.	.	.	.	-	-	-
14	20377736	14:20377736:D:10	1.994e-05	8	195229	0.305684	0.342546	0.372187	1	TEP1	frameshift_variant	HIGH	ENSG00000129566	Transcript	ENST00000262715.10	protein_coding	40/55	-	5850-5860	5729-5739	1910-1913	VWSG/X	gTGTGGTCAGGG/gG	rs1198309649	-	-	-	-	-	-	.	.	.	.	.	HC	-	-
14	20377744	14:20377744:A:C	2.492e-06	1	195222	1.97577	0.968854	0.0414231	0.23786719	TEP1	missense_variant	MODERATE	ENSG00000129566	Transcript	ENST00000262715.10	protein_coding	40/55	-	5852	5731	1911	W/G	Tgg/Ggg	rs1425346595	-	0	0.12	0.01	0	deleterious(0.01)	D	D	D	D;D;D	.	-	-	-
14	20378121	14:20378121:D:1	2.492e-06	1	195232	-0.0255687	0.968863	0.978946	1	TEP1	frameshift_variant	HIGH	ENSG00000129566	Transcript	ENST00000262715.10	protein_coding	39/55	-	5744-5745	5623-5624	1875	A/X	GCa/Ca	-	-	0	0	0	0	-	.	.	.	.	.	HC	-	-
14	20378129	14:20378129:D:1	2.492e-06	1	195227	0.51853	0.968857	0.592514	1	TEP1	frameshift_variant	HIGH	ENSG00000129566	Transcript	ENST00000262715.10	protein_coding	39/55	-	5736-5737	5615-5616	1872	R/X	cGA/cA	-	-	0	0	0	0	-	.	.	.	.	.	HC	-	-
14	20378166	14:20378166:C:A	2.492e-06	1	195232	0.143968	0.968858	0.881873	0.23786719	TEP1	missense_variant	MODERATE	ENSG00000129566	Transcript	ENST00000262715.10	protein_coding	39/55	-	5700	5579	1860	G/V	gGc/gTc	-	-	0	0	0	0	deleterious(0)	D	D	D	D;D;D	.	-	-	-
14	20378185	14:20378185:C:A	9.968e-06	4	195232	0.0139068	0.484433	0.977098	0.23786719	TEP1	missense_variant	MODERATE	ENSG00000129566	Transcript	ENST00000262715.10	protein_coding	39/55	-	5681	5560	1854	G/W	Ggg/Tgg	COSV52989508	-	0	0	0	0	deleterious(0)	D	D	D	D;D;D	.	-	-	-
14	20378454	14:20378454:C:T	2.492e-06	1	195232	0.284454	0.968863	0.769067	0.23786719	TEP1	missense_variant	MODERATE	ENSG00000129566	Transcript	ENST00000262715.10	protein_coding	38/55	-	5555	5434	1812	G/R	Ggg/Agg	COSV52999235	-	0.01	0	0.19	0	deleterious(0)	D	D	D	D;D;D	.	-	-	-
14	20378460	14:20378460:G:A	4.984e-06	2	195232	0.0001234	0.685092	0.999856	0.23786719	TEP1	missense_variant	MODERATE	ENSG00000129566	Transcript	ENST00000262715.10	protein_coding	38/55	-	5549	5428	1810	P/S	Cca/Tca	rs747820694	3.98E-06	0.02	0	0.02	0	deleterious(0)	D	D	D	D;D;D	.	-	-	-
14	20378462	14:20378462:T:G	2.492e-06	1	195232	1.05926	0.968858	0.274261	0.23786719	TEP1	missense_variant	MODERATE	ENSG00000129566	Transcript	ENST00000262715.10	protein_coding	38/55	-	5547	5426	1809	H/P	cAc/cCc	-	-	0.17	0	0	0	deleterious(0.01)	D	D	D	D;D;D	.	-	-	-
14	20378758	14:20378758:D:1	2.492e-06	1	195232	0.559929	0.968859	0.563315	1	TEP1	frameshift_variant	HIGH	ENSG00000129566	Transcript	ENST00000262715.10	protein_coding	37/55	-	5468-5469	5347-5348	1783	L/X	CTa/Ta	rs1167394428	3.99E-06	0	0	0	0.04	-	.	.	.	.	.	HC	-	-
14	20378779	14:20378779:G:A	2.492e-06	1	195231	-1.42904	0.968845	0.140216	0.23786719	TEP1	missense_variant	MODERATE	ENSG00000129566	Transcript	ENST00000262715.10	protein_coding	37/55	-	5448	5327	1776	T/I	aCc/aTc	-	-	0	0	0	0	deleterious(0)	D	D	D	D;D;D	.	-	-	-
14	20378786	14:20378786:D:1	2.492e-06	1	195232	0.349681	0.96886	0.71816	1	TEP1	frameshift_variant	HIGH	ENSG00000129566	Transcript	ENST00000262715.10	protein_coding	37/55	-	5440-5441	5319-5320	1773-1774	LL/LX	ctGCta/ctCta	-	-	0	0	0	0.11	-	.	.	.	.	.	HC	-	-
14	20378803	14:20378803:C:T	2.492e-06	1	195232	0.108174	0.968859	0.911101	0.23786719	TEP1	missense_variant	MODERATE	ENSG00000129566	Transcript	ENST00000262715.10	protein_coding	37/55	-	5424	5303	1768	S/N	aGc/aAc	rs745308885	3.98E-06	0.01	0	0	0	deleterious(0.03)	D	D	D	D;D;D	.	-	-	-
14	20378819	14:20378819:T:C	2.492e-06	1	195232	1.34611	0.968854	0.164717	0.23786719	TEP1	missense_variant	MODERATE	ENSG00000129566	Transcript	ENST00000262715.10	protein_coding	37/55	-	5408	5287	1763	T/A	Act/Gct	-	-	0.02	0	0	0	deleterious(0)	D	D	D	D;D;D	.	-	-	-
14	20378833	14:20378833:T:C	1.744e-05	7	195231	0.0313654	0.3662	0.931744	0.23786719	TEP1	missense_variant	MODERATE	ENSG00000129566	Transcript	ENST00000262715.10	protein_coding	37/55	-	5394	5273	1758	H/R	cAc/cGc	rs769940204	3.98E-06	0.03	0	0	0	deleterious(0)	D	D	D	D;D;D	.	-	-	-
14	20378984	14:20378984:D:1	2.495e-06	1	195013	0.0269001	0.968928	0.977851	1	TEP1	frameshift_variant	HIGH	ENSG00000129566	Transcript	ENST00000262715.10	protein_coding	36/55	-	5369-5370	5248-5249	1750	C/X	TGt/Gt	-	-	0	0	0.06	0	-	.	.	.	.	.	HC	-	-
14	20379007	14:20379007:C:A	4.984e-06	2	195232	-1.2076	0.685084	0.0779513	0.23786719	TEP1	missense_variant	MODERATE	ENSG00000129566	Transcript	ENST00000262715.10	protein_coding	36/55	-	5347	5226	1742	E/D	gaG/gaT	-	-	0.32	0	0	0	deleterious(0.01)	D	D	D	D;D;D	.	-	-	-
14	20379008	14:20379008:T:C	2.492e-06	1	195232	-0.0885634	0.968863	0.927167	0.23786719	TEP1	missense_variant	MODERATE	ENSG00000129566	Transcript	ENST00000262715.10	protein_coding	36/55	-	5346	5225	1742	E/G	gAg/gGg	-	-	0.15	0	0	0.06	deleterious(0)	D	D	D	D;D;D	.	-	-	-
14	20379018	14:20379018:C:T	3.24e-05	13	195232	-0.331402	0.26872	0.21748	0.75	TEP1	missense_variant	MODERATE	ENSG00000129566	Transcript	ENST00000262715.10	protein_coding	36/55	-	5336	5215	1739	G/R	Ggg/Agg	rs1374733474	-	0.97	0	0	0.04	deleterious(0)	D	D	D	D;D;D	.	-	-	-
14	20379019	14:20379019:G:C	2.492e-06	1	195217	-0.467938	0.968861	0.629112	0.23786719	TEP1	missense_variant	MODERATE	ENSG00000129566	Transcript	ENST00000262715.10	protein_coding	36/55	-	5335	5214	1738	D/E	gaC/gaG	-	-	0.15	0	0	0.03	deleterious(0)	D	D	D	D;D;D	.	-	-	-
14	20379083	14:20379083:C:A	2.492e-06	1	195232	0.2581	0.96886	0.789935	0.23786719	TEP1	missense_variant	MODERATE	ENSG00000129566	Transcript	ENST00000262715.10	protein_coding	36/55	-	5271	5150	1717	G/V	gGc/gTc	-	-	0	0.01	0.04	0	deleterious(0.03)	D	D	D	D;D;D	.	-	-	-
14	20379085	14:20379085:A:C	2.492e-06	1	195231	1.52798	0.968815	0.11476	0.23786719	TEP1	missense_variant	MODERATE	ENSG00000129566	Transcript	ENST00000262715.10	protein_coding	36/55	-	5269	5148	1716	S/R	agT/agG	rs1188138295	3.98E-06	0	0	0	0	deleterious(0)	D	D	D	D;D;D	.	-	-	-
14	20379949	14:20379949:A:G	4.984e-06	2	195232	0.446818	0.685096	0.514275	0.23786719	TEP1	missense_variant	MODERATE	ENSG00000129566	Transcript	ENST00000262715.10	protein_coding	35/55	-	5229	5108	1703	L/S	tTg/tCg	rs752140895	4.00E-06	0	0	0	0	deleterious(0)	D	D	D	D;D;D	.	-	-	-
14	20379964	14:20379964:C:T	1.744e-05	7	195232	0.187004	0.366199	0.609589	0.23786719	TEP1	missense_variant	MODERATE	ENSG00000129566	Transcript	ENST00000262715.10	protein_coding	35/55	-	5214	5093	1698	G/E	gGg/gAg	rs753761955	3.98E-06	0	0	0	0.01	deleterious(0)	D	D	D	D;D;D	.	-	-	-
14	20379973	14:20379973:G:A	7.476e-06	3	195232	0.194535	0.559378	0.728014	0.23786719	TEP1	missense_variant	MODERATE	ENSG00000129566	Transcript	ENST00000262715.10	protein_coding	35/55	-	5205	5084	1695	T/I	aCt/aTt	rs200915941	7.96E-06	0	0	0	0	deleterious(0)	D	D	D	D;D;D	.	-	-	-
14	20379976	14:20379976:C:T	2.492e-06	1	195232	1.14502	0.968862	0.237279	0.23786719	TEP1	missense_variant	MODERATE	ENSG00000129566	Transcript	ENST00000262715.10	protein_coding	35/55	-	5202	5081	1694	G/D	gGc/gAc	-	-	0	0	0	0	deleterious(0)	D	D	D	D;D;D	.	-	-	-
14	20379995	14:20379995:C:T	2.492e-06	1	195232	0.974391	0.968856	0.314555	0.23786719	TEP1	missense_variant	MODERATE	ENSG00000129566	Transcript	ENST00000262715.10	protein_coding	35/55	-	5183	5062	1688	G/R	Ggg/Agg	-	-	0.19	0	0	0	deleterious(0)	D	D	D	D;D;D	.	-	-	-
14	20380005	14:20380005:I:1	2.243e-05	9	195232	0.286296	0.322959	0.375362	1	TEP1	frameshift_variant	HIGH	ENSG00000129566	Transcript	ENST00000262715.10	protein_coding	35/55	-	5173	5052	1684	F/FX	ttC/ttTC	rs1555322675	-	0.01	0.03	0	0	-	.	.	.	.	.	HC	-	-
14	20380293	14:20380293:D:1	2.493e-06	1	195158	1.29655	0.968844	0.180818	1	TEP1	frameshift_variant	HIGH	ENSG00000129566	Transcript	ENST00000262715.10	protein_coding	34/55	-	5065-5066	4944-4945	1648-1649	WH/CX	tgGCac/tgCac	-	-	0	0	0	0	-	.	.	.	.	.	HC	-	-
14	20380344	14:20380344:G:C	2.492e-06	1	195232	-0.506628	0.968864	0.601037	0.23786719	TEP1	missense_variant	MODERATE	ENSG00000129566	Transcript	ENST00000262715.10	protein_coding	34/55	-	5015	4894	1632	P/A	Ccc/Gcc	-	-	0	0	0	0	deleterious(0.05)	D	D	D	D;D;D	.	-	-	-
14	20380362	14:20380362:G:A	2.492e-06	1	195232	0.943415	0.968857	0.330187	1	TEP1	stop_gained	HIGH	ENSG00000129566	Transcript	ENST00000262715.10	protein_coding	34/55	-	4997	4876	1626	Q/*	Cag/Tag	-	-	0.05	0	0	0	-	.	.	.	.	.	HC	-	-
14	20380370	14:20380370:A:G	2.492e-06	1	195232	0.597576	0.968862	0.53738	0.23786719	TEP1	missense_variant	MODERATE	ENSG00000129566	Transcript	ENST00000262715.10	protein_coding	34/55	-	4989	4868	1623	L/P	cTc/cCc	-	-	0	0	0	0	deleterious(0)	D	D	D	D;D;D	.	-	-	-
14	20380376	14:20380376:G:A	3.738e-05	15	195232	0.244641	0.250169	0.328124	0.23786719	TEP1	missense_variant	MODERATE	ENSG00000129566	Transcript	ENST00000262715.10	protein_coding	34/55	-	4983	4862	1621	P/L	cCc/cTc	rs766303079,COSV52995701	3.98E-06	0.02	0	0	0	deleterious(0)	D	D	D	D;D;D	.	-	-	-
14	20380378	14:20380378:G:T	4.984e-06	2	195231	-0.627429	0.685087	0.359752	1	TEP1	stop_gained	HIGH	ENSG00000129566	Transcript	ENST00000262715.10	protein_coding	34/55	-	4981	4860	1620	Y/*	taC/taA	-	-	0.49	0	0	0	-	.	.	.	.	.	HC	-	-
14	20380978	14:20380978:A:T	2.492e-06	1	195232	1.37282	0.968856	0.1565	1	TEP1	stop_gained	HIGH	ENSG00000129566	Transcript	ENST00000262715.10	protein_coding	33/55	-	4836	4715	1572	L/*	tTg/tAg	-	-	0	0	0	0.07	-	.	.	.	.	.	HC	-	-
14	20381009	14:20381009:G:A	2.492e-06	1	195231	0.152589	0.968861	0.874856	0.23786719	TEP1	missense_variant	MODERATE	ENSG00000129566	Transcript	ENST00000262715.10	protein_coding	33/55	-	4805	4684	1562	L/F	Ctt/Ttt	rs763470035	7.95E-06	0.01	0	0	0	deleterious(0)	D	D	D	D;D;D	.	-	-	-
14	20381383	14:20381383:D:2	9.968e-06	4	195229	-0.24314	0.484436	0.615736	1	TEP1	frameshift_variant	HIGH	ENSG00000129566	Transcript	ENST00000262715.10	protein_coding	32/55	-	4696-4698	4575-4577	1525-1526	TC/TX	acATGt/acGt	rs766032612	3.98E-06	0.04	0	0	0	-	.	.	.	.	.	HC	-	-
14	20381683	14:20381683:C:A	9.968e-06	4	195232	0.0130563	0.484432	0.978498	0.23786719	TEP1	missense_variant	MODERATE	ENSG00000129566	Transcript	ENST00000262715.10	protein_coding	31/55	-	4549	4428	1476	L/F	ttG/ttT	rs1449789504	4.17E-06	0.07	0	0	0	deleterious(0)	D	D	D	D;D;D	.	-	-	-
14	20381914	14:20381914:T:C	2.492e-06	1	195232	0.738609	0.968863	0.445854	0.75	TEP1	missense_variant,splice_region_variant	MODERATE	ENSG00000129566	Transcript	ENST00000262715.10	protein_coding	30/55	-	4544	4423	1475	S/G	Agt/Ggt	rs373625663	7.99E-06	0	0	0.01	0.55	tolerated(0.11)	P	B	D	D;D;D	.	-	-	-
14	20381917	14:20381917:G:T	2.492e-06	1	195232	-1.87644	0.968852	0.0527749	0.23786719	TEP1	missense_variant	MODERATE	ENSG00000129566	Transcript	ENST00000262715.10	protein_coding	30/55	-	4541	4420	1474	R/S	Cgc/Agc	rs764003289	3.99E-06	0	0	0	0	deleterious(0)	D	D	D	D;D;D	.	-	-	-
14	20381919	14:20381919:A:T	9.968e-06	4	195232	0.649143	0.48443	0.180242	0.23786719	TEP1	missense_variant	MODERATE	ENSG00000129566	Transcript	ENST00000262715.10	protein_coding	30/55	-	4539	4418	1473	L/Q	cTg/cAg	rs147025855	7.98E-06	0	0	0.01	0	deleterious(0)	D	D	D	D;D;D	.	-	-	-
14	20381985	14:20381985:I:2	2.492e-06	1	195232	0.430199	0.968862	0.657025	1	TEP1	frameshift_variant	HIGH	ENSG00000129566	Transcript	ENST00000262715.10	protein_coding	30/55	-	4473	4352	1451	A/EX	gCa/gAGCa	rs1044591730	-	-	-	-	-	-	.	.	.	.	.	HC	-	-
14	20382023	14:20382023:C:T	2.492e-06	1	195232	0.0292531	0.968859	0.975913	1	TEP1	stop_gained	HIGH	ENSG00000129566	Transcript	ENST00000262715.10	protein_coding	30/55	-	4435	4314	1438	W/*	tgG/tgA	-	-	0.03	0.02	0.02	0	-	.	.	.	.	.	HC	-	-
14	20382031	14:20382031:T:C	2.492e-06	1	195232	0.875503	0.968861	0.366187	0.23786719	TEP1	missense_variant	MODERATE	ENSG00000129566	Transcript	ENST00000262715.10	protein_coding	30/55	-	4427	4306	1436	S/G	Agt/Ggt	-	-	0	0	0	0	deleterious(0)	D	D	D	D;D;D	.	-	-	-
14	20382033	14:20382033:A:G	2.492e-06	1	195231	0.816767	0.968856	0.399217	0.23786719	TEP1	missense_variant	MODERATE	ENSG00000129566	Transcript	ENST00000262715.10	protein_coding	30/55	-	4425	4304	1435	L/P	cTg/cCg	rs746641306	3.98E-06	0.01	0	0	0	deleterious(0)	D	D	D	D;D;D	.	-	-	-
14	20382688	14:20382688:I:1	2.492e-06	1	195232	-0.506646	0.968862	0.601024	1	TEP1	frameshift_variant	HIGH	ENSG00000129566	Transcript	ENST00000262715.10	protein_coding	28/55	-	4196	4075	1359	S/IX	Tca/ATca	rs749845921	3.98E-06	0.01	0.02	0	0	-	.	.	.	.	.	HC	-	-
14	20383224	14:20383224:D:2	2.492e-06	1	195231	0.0554861	0.96886	0.954331	1	TEP1	frameshift_variant	HIGH	ENSG00000129566	Transcript	ENST00000262715.10	protein_coding	27/55	-	4116-4118	3995-3997	1332-1333	EE/GX	gAGGag/gGag	rs1242970373	4.00E-06	0	0	0	0.11	-	.	.	.	.	.	HC	-	-
14	20383247	14:20383247:D:10	7.476e-06	3	195226	-0.571895	0.559336	0.306568	1	TEP1	frameshift_variant	HIGH	ENSG00000129566	Transcript	ENST00000262715.10	protein_coding	27/55	-	4085-4095	3964-3974	1322-1325	EASA/X	GAGGCCTCTGCt/Ct	rs774798682	4.00E-06	-	-	-	-	-	.	.	.	.	.	HC	-	-
14	20383328	14:20383328:D:2	2.492e-06	1	195231	0.825214	0.968847	0.394355	1	TEP1	frameshift_variant	HIGH	ENSG00000129566	Transcript	ENST00000262715.10	protein_coding	27/55	-	4012-4014	3891-3893	1297-1298	VS/VX	gtGTCt/gtCt	-	-	0.02	0.02	0	0	-	.	.	.	.	.	HC	-	-
14	20383520	14:20383520:I:2	2.492e-06	1	195231	0.30258	0.968853	0.754807	1	TEP1	stop_gained,frameshift_variant	HIGH	ENSG00000129566	Transcript	ENST00000262715.10	protein_coding	26/55	-	3956	3835	1279	I/*	Att/TGAtt	-	-	-	-	-	-	-	.	.	.	.	.	HC	-	-
14	20383625	14:20383625:G:A	2.492e-06	1	195231	-0.454046	0.968858	0.639327	1	TEP1	stop_gained	HIGH	ENSG00000129566	Transcript	ENST00000262715.10	protein_coding	26/55	-	3851	3730	1244	Q/*	Cag/Tag	-	-	0.15	0	0	0	-	.	.	.	.	.	HC	-	-
14	20383744	14:20383744:G:A	2.492e-06	1	195231	0.6916	0.968849	0.475329	1	TEP1	stop_gained,splice_region_variant	HIGH	ENSG00000129566	Transcript	ENST00000262715.10	protein_coding	25/55	-	3830	3709	1237	R/*	Cga/Tga	rs760296837	4.11E-06	0	0	0.09	0	-	.	.	.	.	.	HC	-	-
14	20383762	14:20383762:C:T	2.492e-06	1	195231	0.260379	0.96885	0.788122	0.75	TEP1	missense_variant	MODERATE	ENSG00000129566	Transcript	ENST00000262715.10	protein_coding	25/55	-	3812	3691	1231	A/T	Gcc/Acc	rs1174553908	4.09E-06	0	0	0.68	0.1	tolerated(0.44)	P	P	N	N;N	.	-	-	-
14	20383847	14:20383847:D:7	8.971e-05	36	195228	-0.142475	0.161492	0.377645	1	TEP1	frameshift_variant	HIGH	ENSG00000129566	Transcript	ENST00000262715.10	protein_coding	25/55	-	3720-3727	3599-3606	1200-1202	HFS/X	cACTTTTCT/cT	rs775019501	8.38E-06	-	-	-	-	-	.	.	.	.	.	HC	-	-
14	20383905	14:20383905:G:T	4.984e-06	2	195232	1.729	0.685075	0.0116097	1	TEP1	stop_gained	HIGH	ENSG00000129566	Transcript	ENST00000262715.10	protein_coding	25/55	-	3669	3548	1183	S/*	tCa/tAa	rs776324645	4.27E-06	0	0	0.02	0	-	.	.	.	.	.	HC	-	-
14	20384058	14:20384058:G:A	7.476e-06	3	195232	0.300659	0.559372	0.590928	1	TEP1	stop_gained	HIGH	ENSG00000129566	Transcript	ENST00000262715.10	protein_coding	24/55	-	3635	3514	1172	Q/*	Cag/Tag	rs779552771	8.06E-06	0	0	0.12	0.01	-	.	.	.	.	.	HC	-	-
14	20384059	14:20384059:T:A	2.492e-06	1	195232	0.38497	0.968866	0.691117	0.75	TEP1	synonymous_variant	LOW	ENSG00000129566	Transcript	ENST00000262715.10	protein_coding	24/55	-	3634	3513	1171	G	ggA/ggT	rs376036773	4.03E-06	0	0	0.99	0.29	-	.	.	.	.	.	-	-	-
14	20384088	14:20384088:D:2	2.492e-06	1	195230	0.777194	0.968863	0.422455	1	TEP1	frameshift_variant	HIGH	ENSG00000129566	Transcript	ENST00000262715.10	protein_coding	24/55	-	3603-3605	3482-3484	1161-1162	GR/EX	gGAAgg/gAgg	-	-	0	0	0.04	0	-	.	.	.	.	.	HC	-	-
14	20384408	14:20384408:G:A	2.492e-06	1	195232	-0.807725	0.968858	0.404458	1	TEP1	stop_gained	HIGH	ENSG00000129566	Transcript	ENST00000262715.10	protein_coding	23/55	-	3443	3322	1108	Q/*	Cag/Tag	-	-	0	0	0	0.04	-	.	.	.	.	.	HC	-	-
14	20384429	14:20384429:G:A	7.476e-06	3	195232	0.0906546	0.559374	0.871255	1	TEP1	stop_gained	HIGH	ENSG00000129566	Transcript	ENST00000262715.10	protein_coding	23/55	-	3422	3301	1101	Q/*	Cag/Tag	rs753490697	3.98E-06	0	0	0	0.12	-	.	.	.	.	.	HC	-	-
14	20384487	14:20384487:D:1	7.478e-06	3	195182	0.568446	0.559363	0.309517	1	TEP1	frameshift_variant	HIGH	ENSG00000129566	Transcript	ENST00000262715.10	protein_coding	23/55	-	3363-3364	3242-3243	1081	G/X	gGT/gT	rs777244307	7.97E-06	0	0	0	0	-	.	.	.	.	.	HC	-	-
14	20384677	14:20384677:A:T	4.984e-06	2	195232	0.198877	0.685091	0.771592	0.75	TEP1	synonymous_variant	LOW	ENSG00000129566	Transcript	ENST00000262715.10	protein_coding	22/55	-	3265	3144	1048	S	tcT/tcA	-	-	1	0.57	0	0	-	.	.	.	.	.	-	-	-
14	20385034	14:20385034:G:A	2.492e-06	1	195232	-1.30686	0.968857	0.17738	1	TEP1	stop_gained	HIGH	ENSG00000129566	Transcript	ENST00000262715.10	protein_coding	21/55	-	3179	3058	1020	Q/*	Cag/Tag	-	-	0	0	0	0	-	.	.	.	.	.	HC	-	-
14	20386108	14:20386108:D:1	2.492e-06	1	195232	-1.14529	0.968856	0.237165	1	TEP1	frameshift_variant	HIGH	ENSG00000129566	Transcript	ENST00000262715.10	protein_coding	20/55	-	3069-3070	2948-2949	983	S/X	aGC/aC	-	-	0	0	0	0	-	.	.	.	.	.	HC	-	-
14	20386110	14:20386110:D:1	2.492e-06	1	195232	0.785493	0.968856	0.417515	1	TEP1	frameshift_variant	HIGH	ENSG00000129566	Transcript	ENST00000262715.10	protein_coding	20/55	-	3067-3068	2946-2947	982-983	PS/PX	ccCAgc/ccAgc	-	-	0	0	0	0	-	.	.	.	.	.	HC	-	-
14	20386120	14:20386120:G:T	2.492e-06	1	195232	0.69436	0.968861	0.473574	1	TEP1	stop_gained	HIGH	ENSG00000129566	Transcript	ENST00000262715.10	protein_coding	20/55	-	3058	2937	979	Y/*	taC/taA	rs754349221	3.99E-06	0	0	0	0.06	-	.	.	.	.	.	HC	-	-
14	20386143	14:20386143:D:1	2.492e-06	1	195229	0.659407	0.968864	0.496127	1	TEP1	frameshift_variant	HIGH	ENSG00000129566	Transcript	ENST00000262715.10	protein_coding	20/55	-	3034-3035	2913-2914	971-972	GI/GX	ggGAtt/ggAtt	-	-	0	0	0	0	-	.	.	.	.	.	HC	-	-
14	20386158	14:20386158:G:A	9.968e-06	4	195232	0.0824784	0.484434	0.864808	1	TEP1	stop_gained	HIGH	ENSG00000129566	Transcript	ENST00000262715.10	protein_coding	20/55	-	3020	2899	967	Q/*	Cag/Tag	rs1438599132	-	0	0.19	0	0	-	.	.	.	.	.	HC	-	-
14	20386508	14:20386508:I:1	4.984e-06	2	195232	0.40187	0.68509	0.557476	1	TEP1	frameshift_variant	HIGH	ENSG00000129566	Transcript	ENST00000262715.10	protein_coding	19/55	-	2921	2800	934	I/YX	Atc/TAtc	rs1460642470	-	0	0	0.02	0	-	.	.	.	.	.	HC	-	-
14	20386622	14:20386622:A:T	1.994e-05	8	195232	-0.144796	0.366199	0.692547	0.75	TEP1	missense_variant,splice_region_variant	MODERATE	ENSG00000129566	Transcript	ENST00000262715.10	protein_coding	19/55	-	2807	2686	896	W/R	Tgg/Agg	rs780913311	4.25E-06	0.83	0	0	0	deleterious(0)	D	D	D	D;D	.	-	-	-
14	20388029	14:20388029:C:A	2.492e-06	1	195232	-0.402209	0.968859	0.678042	1	TEP1	stop_gained	HIGH	ENSG00000129566	Transcript	ENST00000262715.10	protein_coding	18/55	-	2681	2560	854	E/*	Gaa/Taa	-	-	0.01	0	0	0	-	.	.	.	.	.	HC	-	-
14	20389261	14:20389261:D:2	4.985e-06	2	195202	0.221899	0.685065	0.746007	1	TEP1	frameshift_variant	HIGH	ENSG00000129566	Transcript	ENST00000262715.10	protein_coding	17/55	-	2621-2623	2500-2502	834	S/X	TCA/A	-	-	0.03	0	0	0.03	-	.	.	.	.	.	HC	-	-
14	20389618	14:20389618:D:2	2.492e-06	1	195227	-0.271498	0.968864	0.779307	1	TEP1	frameshift_variant	HIGH	ENSG00000129566	Transcript	ENST00000262715.10	protein_coding	16/55	-	2576-2578	2455-2457	819	V/X	GTA/A	-	-	0	0	0	0	-	.	.	.	.	.	HC	-	-
14	20389624	14:20389624:T:A	1.495e-05	6	195230	-0.500165	0.39554	0.206048	0.75	TEP1	missense_variant	MODERATE	ENSG00000129566	Transcript	ENST00000262715.10	protein_coding	16/55	-	2572	2451	817	R/S	agA/agT	-	-	0	0	0.17	0.51	tolerated(0.72)	B	B	N	N;N	.	-	-	-
14	20389688	14:20389688:I:7	4.984e-06	2	195230	-0.319293	0.685091	0.641173	1	TEP1	frameshift_variant	HIGH	ENSG00000129566	Transcript	ENST00000262715.10	protein_coding	16/55	-	2508	2387	796	V/DKCX	gTg/gATAAATGTg	-	-	-	-	-	-	-	.	.	.	.	.	HC	-	-
14	20389695	14:20389695:T:C	4.984e-06	2	195230	0.42241	0.685096	0.537518	0.75	TEP1	missense_variant	MODERATE	ENSG00000129566	Transcript	ENST00000262715.10	protein_coding	16/55	-	2501	2380	794	I/V	Ata/Gta	rs1381185818	3.98E-06	0	0.01	0.72	0	tolerated(0.86)	B	B	N	N;N	.	-	-	-
14	20391052	14:20391052:C:G	2.493e-06	1	195156	0.893591	0.968893	0.356384	0.75	TEP1	synonymous_variant	LOW	ENSG00000129566	Transcript	ENST00000262715.10	protein_coding	14/55	-	2263	2142	714	T	acG/acC	rs34817105,COSV99402188	3.98E-06	0.67	0	0	0	-	.	.	.	.	.	-	-	-
14	20391604	14:20391604:G:A	1.994e-05	8	195232	0.539449	0.342548	0.115301	1	TEP1	stop_gained	HIGH	ENSG00000129566	Transcript	ENST00000262715.10	protein_coding	13/55	-	2213	2092	698	Q/*	Caa/Taa	-	-	0	0	0	0	-	.	.	.	.	.	HC	-	-
14	20391620	14:20391620:A:T	2.492e-06	1	195232	-0.431184	0.968861	0.65629	1	TEP1	stop_gained	HIGH	ENSG00000129566	Transcript	ENST00000262715.10	protein_coding	13/55	-	2197	2076	692	C/*	tgT/tgA	rs779291569	3.99E-06	0	0	0	0	-	.	.	.	.	.	HC	-	-
14	20391730	14:20391730:G:A	1.246e-05	5	195232	-0.0105072	0.433292	0.980653	1	TEP1	stop_gained	HIGH	ENSG00000129566	Transcript	ENST00000262715.10	protein_coding	13/55	-	2087	1966	656	R/*	Cga/Tga	rs199604556,COSV52993608	7.96E-06	0.01	0.02	0.01	0	-	.	.	.	.	.	HC	-	-
14	20391762	14:20391762:C:T	4.984e-06	2	195232	0.251175	0.685089	0.713894	1	TEP1	stop_gained	HIGH	ENSG00000129566	Transcript	ENST00000262715.10	protein_coding	13/55	-	2055	1934	645	W/*	tGg/tAg	COSV99403360	-	0.03	0.02	0	0	-	.	.	.	.	.	HC	-	-
14	20395916	14:20395916:D:1	2.492e-06	1	195231	1.3533	0.968862	0.162477	1	TEP1	frameshift_variant	HIGH	ENSG00000129566	Transcript	ENST00000262715.10	protein_coding	11/55	-	1813-1814	1692-1693	564-565	FR/LX	ttCAga/ttAga	-	-	0	0	0	0	-	.	.	.	.	.	HC	-	-
14	20401134	14:20401134:D:1	7.476e-06	3	195232	0.593824	0.685085	0.386059	1	TEP1	frameshift_variant	HIGH	ENSG00000129566	Transcript	ENST00000262715.10	protein_coding	9/55	-	1519-1520	1398-1399	466-467	PS/PX	ccCTcc/ccTcc	-	-	0	0	0	0	-	.	.	.	.	.	HC	-	-
14	20401562	14:20401562:I:1	4.984e-06	2	195232	1.10693	0.685086	0.106148	1	TEP1	frameshift_variant	HIGH	ENSG00000129566	Transcript	ENST00000262715.10	protein_coding	8/55	-	1407	1286	429	T/NX	aCa/aACa	rs1192044052	4.01E-06	0	0	0	0	-	.	.	.	.	.	HC	-	-
14	20403377	14:20403377:C:A	4.984e-06	2	195231	0.191832	0.685094	0.779471	0.75	TEP1	missense_variant,splice_region_variant	MODERATE	ENSG00000129566	Transcript	ENST00000262715.10	protein_coding	7/55	-	1387	1266	422	K/N	aaG/aaT	rs749073105	3.98E-06	0	0	0.17	0.64	tolerated(0.21)	B	B	N	N;N	.	-	-	-
14	20403377	14:20403377:C:G	2.492e-06	1	195230	0.357153	0.968861	0.712403	0.75	TEP1	missense_variant,splice_region_variant	MODERATE	ENSG00000129566	Transcript	ENST00000262715.10	protein_coding	7/55	-	1387	1266	422	K/N	aaG/aaC	rs749073105	-	0	0	0.13	0.6	tolerated(0.21)	B	B	N	N;N	.	-	-	-
14	20403423	14:20403423:D:1	4.984e-06	2	195231	-0.337989	0.685085	0.621764	1	TEP1	frameshift_variant	HIGH	ENSG00000129566	Transcript	ENST00000262715.10	protein_coding	7/55	-	1340-1341	1219-1220	407	R/X	AGa/Ga	rs1566481101	3.98E-06	0	0	0.04	0	-	.	.	.	.	.	HC	PHYLOCSF_WEAK	-
14	20403445	14:20403445:D:1	9.968e-06	4	195232	-0.538435	0.48443	0.266363	1	TEP1	frameshift_variant,splice_region_variant	HIGH	ENSG00000129566	Transcript	ENST00000262715.10	protein_coding	7/55	-	1318-1319	1197-1198	399-400	GM/GX	ggGAtg/ggAtg	rs1487828796	-	0	0	0.02	0	-	.	.	.	.	.	HC	PHYLOCSF_WEAK	-
14	20403672	14:20403672:G:A	2.492e-06	1	195232	-1.20433	0.968862	0.213855	0.75	TEP1	intron_variant	MODIFIER	ENSG00000129566	Transcript	ENST00000262715.10	protein_coding	-	6/54	-	-	-	-	-	-	-	0	0	0.87	0	-	.	.	.	.	.	-	-	-
14	20403791	14:20403791:G:A	4.984e-06	2	195232	0.0865602	0.685089	0.899456	1	TEP1	stop_gained	HIGH	ENSG00000129566	Transcript	ENST00000262715.10	protein_coding	6/55	-	1247	1126	376	Q/*	Cag/Tag	COSV53001099	-	0	0	0.02	0	-	.	.	.	.	.	HC	-	-
14	20405489	14:20405489:D:1	2.492e-06	1	195229	-0.16836	0.968862	0.862046	1	TEP1	frameshift_variant	HIGH	ENSG00000129566	Transcript	ENST00000262715.10	protein_coding	4/55	-	952-953	831-832	277-278	CR/CX	tgTCgt/tgCgt	-	-	0	0	0	0	-	.	.	.	.	.	HC	-	-
14	20405568	14:20405568:I:1	2.492e-06	1	195232	-1.33757	0.968861	0.167416	1	TEP1	frameshift_variant	HIGH	ENSG00000129566	Transcript	ENST00000262715.10	protein_coding	4/55	-	874	753	251	L/FX	ttG/ttTG	-	-	0.04	0	0	0	-	.	.	.	.	.	HC	-	-
14	20406309	14:20406309:D:1	2.492e-06	1	195231	-0.43813	0.96886	0.651117	1	TEP1	frameshift_variant	HIGH	ENSG00000129566	Transcript	ENST00000262715.10	protein_coding	3/55	-	779-780	658-659	220	D/X	GAt/At	-	-	0	0	0	0	-	.	.	.	.	.	HC	PHYLOCSF_WEAK	-
14	20406379	14:20406379:C:A	1.246e-05	5	195224	0.832958	0.433293	0.0545582	1	TEP1	stop_gained	HIGH	ENSG00000129566	Transcript	ENST00000262715.10	protein_coding	3/55	-	710	589	197	E/*	Gag/Tag	-	-	0.14	0.36	0	0	-	.	.	.	.	.	HC	PHYLOCSF_WEAK	-
14	20408046	14:20408046:G:A	2.492e-06	1	195232	-0.18323	0.968859	0.85	1	TEP1	stop_gained	HIGH	ENSG00000129566	Transcript	ENST00000262715.10	protein_coding	2/55	-	515	394	132	Q/*	Cag/Tag	-	-	0	0	0	0	-	.	.	.	.	.	HC	PHYLOCSF_WEAK	-
14	20408050	14:20408050:D:2	1.495e-05	6	195232	0.255462	0.395544	0.518378	1	TEP1	frameshift_variant	HIGH	ENSG00000129566	Transcript	ENST00000262715.10	protein_coding	2/55	-	509-511	388-390	130	S/X	AGT/T	rs1339691199	3.98E-06	0	0	0	0	-	.	.	.	.	.	HC	PHYLOCSF_WEAK	-
14	20408112	14:20408112:G:T	2.492e-06	1	195226	-0.162519	0.968827	0.866781	0.75	TEP1	synonymous_variant	LOW	ENSG00000129566	Transcript	ENST00000262715.10	protein_coding	2/55	-	449	328	110	R	Cgg/Agg	COSV99401701	-	0	0	0.83	0	-	.	.	.	.	.	-	-	-
14	20408242	14:20408242:T:C	2.243e-05	9	195192	-0.218392	0.322952	0.498891	0.75	TEP1	synonymous_variant	LOW	ENSG00000129566	Transcript	ENST00000262715.10	protein_coding	2/55	-	319	198	66	G	ggA/ggG	rs907455666	-	0	0	0.92	0	-	.	.	.	.	.	-	-	-
14	20408340	14:20408340:D:1	4.985e-06	2	195181	0.329826	0.685071	0.630199	1	TEP1	frameshift_variant	HIGH	ENSG00000129566	Transcript	ENST00000262715.10	protein_coding	2/55	-	220-221	99-100	33-34	KL/NX	aaACta/aaCta	-	-	0	0	0	0	-	.	.	.	.	.	HC	PHYLOCSF_WEAK	-
14	21385770	14:21385770:C:T	1.246e-05	5	195232	-0.620397	0.433289	0.152193	0.75	CHD8	missense_variant	MODERATE	ENSG00000100888	Transcript	ENST00000646647.2	protein_coding	38/38	-	7896	7589	2530	R/Q	cGg/cAg	-	-	0.56	0	0	0	deleterious_low_confidence(0.02)	.	.	D	D;D;D	.	-	-	-
14	21394279	14:21394279:T:C	4.984e-06	2	195232	0.229007	0.68509	0.738174	0.75	CHD8	missense_variant,splice_region_variant	MODERATE	ENSG00000100888	Transcript	ENST00000646647.2	protein_coding	31/38	-	5904	5597	1866	D/G	gAt/gGt	-	-	0	0	0.57	0.02	tolerated(0.06)	.	.	D	D;D;D	.	-	-	-
14	21394486	14:21394486:C:A	2.492e-06	1	195210	-0.0547898	0.968868	0.954903	0.75	CHD8	splice_acceptor_variant	HIGH	ENSG00000100888	Transcript	ENST00000646647.2	protein_coding	-	30/37	-	-	-	-	-	-	-	0.99	1	0	0	-	.	.	.	.	.	-	-	-
14	21399704	14:21399704:C:G	2.492e-06	1	195218	3.06719	0.968823	0.00154631	0.75	CHD8	missense_variant,splice_region_variant	MODERATE	ENSG00000100888	Transcript	ENST00000646647.2	protein_coding	26/38	-	5126	4819	1607	E/Q	Gag/Cag	-	-	0.77	0	0	0	tolerated(0.06)	.	.	D	D;D;D	.	-	-	-
14	21400283	14:21400283:C:A	2.492e-06	1	195232	0.154055	0.968861	0.873664	1	CHD8	missense_variant	MODERATE	ENSG00000100888	Transcript	ENST00000646647.2	protein_coding	24/38	-	4902	4595	1532	G/V	gGa/gTa	-	-	0.03	0	0	0	deleterious(0.02)	D	D	D	D;D;D	.	-	-	-
14	21400286	14:21400286:C:T	2.492e-06	1	195232	0.761019	0.968857	0.432172	1	CHD8	missense_variant	MODERATE	ENSG00000100888	Transcript	ENST00000646647.2	protein_coding	24/38	-	4899	4592	1531	R/H	cGt/cAt	rs192277407,COSV63219166	0	0	0	0	0	deleterious(0)	D	D	D	D;D;D	.	-	-	-
14	21400578	14:21400578:G:A	4.984e-06	2	195232	-0.631663	0.685091	0.356523	1	CHD8	missense_variant	MODERATE	ENSG00000100888	Transcript	ENST00000646647.2	protein_coding	23/38	-	4712	4405	1469	R/C	Cgc/Tgc	rs375862520,COSV63219622	4.55E-06	0.01	0	0	0	deleterious(0)	D	D	D	D;D;D	.	-	-	-
14	21400870	14:21400870:I:1	9.968e-06	4	195229	0.0856643	0.484433	0.859639	0.75	CHD8	splice_region_variant,intron_variant	LOW	ENSG00000100888	Transcript	ENST00000646647.2	protein_coding	-	22/37	-	-	-	-	-	-	-	0	0	0.6	0.04	-	.	.	.	.	.	-	-	-
14	21400903	14:21400903:G:A	4.984e-06	2	195232	-0.855712	0.685091	0.211649	1	CHD8	missense_variant	MODERATE	ENSG00000100888	Transcript	ENST00000646647.2	protein_coding	22/38	-	4649	4342	1448	R/W	Cgg/Tgg	rs759526072,COSV63218997	4.05E-06	0	0	0.02	0	deleterious(0)	D	D	D	D;D;D	.	-	-	-
14	21400904	14:21400904:A:T	2.492e-06	1	195232	-0.258735	0.968861	0.789431	1	CHD8	missense_variant	MODERATE	ENSG00000100888	Transcript	ENST00000646647.2	protein_coding	22/38	-	4648	4341	1447	F/L	ttT/ttA	-	-	0	0	0.01	0	deleterious(0)	D	D	D	D;D;D	.	-	-	-
14	21400923	14:21400923:T:C	2.492e-06	1	195232	-0.0987834	0.968859	0.91879	1	CHD8	missense_variant	MODERATE	ENSG00000100888	Transcript	ENST00000646647.2	protein_coding	22/38	-	4629	4322	1441	Y/C	tAt/tGt	-	-	0	0	0	0	deleterious(0)	D	D	D	D;D;D	.	-	-	-
14	21400979	14:21400979:C:T	9.968e-06	4	195232	0.189464	0.484435	0.695721	0.75	CHD8	synonymous_variant	LOW	ENSG00000100888	Transcript	ENST00000646647.2	protein_coding	22/38	-	4573	4266	1422	L	ttG/ttA	rs1371914949	4.01E-06	0.61	0	0	0	-	.	.	.	.	.	-	-	-
14	21401029	14:21401029:G:A	4.984e-06	2	195231	-0.229753	0.968859	0.81255	1	CHD8	missense_variant	MODERATE	ENSG00000100888	Transcript	ENST00000646647.2	protein_coding	22/38	-	4523	4216	1406	R/C	Cgc/Tgc	rs774260771,COSV100783889	8.06E-06	0.01	0	0	0	deleterious(0)	D	D	D	D;D;D	.	-	-	-
14	21401031	14:21401031:G:A	9.968e-06	4	195229	0.174703	0.484436	0.718375	1	CHD8	missense_variant	MODERATE	ENSG00000100888	Transcript	ENST00000646647.2	protein_coding	22/38	-	4521	4214	1405	T/M	aCg/aTg	rs1428398700	4.04E-06	0.01	0	0	0	deleterious(0)	D	D	D	D;D;D	.	-	-	-
14	21401031	14:21401031:G:T	2.492e-06	1	195226	-0.291995	0.968869	0.763127	1	CHD8	missense_variant	MODERATE	ENSG00000100888	Transcript	ENST00000646647.2	protein_coding	22/38	-	4521	4214	1405	T/K	aCg/aAg	-	-	0	0	0	0	deleterious(0)	D	D	D	D;D;D	.	-	-	-
14	21401973	14:21401973:C:A	2.492e-06	1	195228	-0.148644	0.968871	0.878068	1	CHD8	missense_variant	MODERATE	ENSG00000100888	Transcript	ENST00000646647.2	protein_coding	20/38	-	4353	4046	1349	G/V	gGt/gTt	-	-	0	0	0	0	deleterious(0)	D	D	D	D;D;D	.	-	-	-
14	21402356	14:21402356:G:A	9.968e-06	4	195232	-0.485754	0.484431	0.315992	1	CHD8	missense_variant	MODERATE	ENSG00000100888	Transcript	ENST00000646647.2	protein_coding	19/38	-	4169	3862	1288	R/W	Cgg/Tgg	rs1188087802	4.00E-06	0	0	0.01	0	deleterious(0)	D	D	D	D;D;D	.	-	-	-
14	21402427	14:21402427:T:C	2.492e-06	1	195232	-0.712712	0.968857	0.461962	1	CHD8	missense_variant	MODERATE	ENSG00000100888	Transcript	ENST00000646647.2	protein_coding	19/38	-	4098	3791	1264	E/G	gAg/gGg	-	-	0	0	0	0	deleterious(0)	D	D	D	D;D;D	.	-	-	-
14	21402436	14:21402436:T:C	2.492e-06	1	195230	-0.987991	0.968857	0.307848	1	CHD8	missense_variant	MODERATE	ENSG00000100888	Transcript	ENST00000646647.2	protein_coding	19/38	-	4089	3782	1261	N/S	aAt/aGt	-	-	0	0	0	0	deleterious(0)	D	D	D	D;D;D	.	-	-	-
14	21403055	14:21403055:T:C	2.492e-06	1	195232	0.0756101	0.968862	0.937796	1	CHD8	missense_variant	MODERATE	ENSG00000100888	Transcript	ENST00000646647.2	protein_coding	18/38	-	3983	3676	1226	I/V	Atc/Gtc	-	-	0	0	0	0	deleterious(0)	D	D	D	D;D;D	.	-	-	-
14	21403113	14:21403113:T:G	2.492e-06	1	195231	0.00574504	0.96886	0.995269	1	CHD8	missense_variant	MODERATE	ENSG00000100888	Transcript	ENST00000646647.2	protein_coding	18/38	-	3925	3618	1206	L/F	ttA/ttC	-	-	0	0	0	0	deleterious(0)	D	D	D	D;D;D	.	-	-	-
14	21403115	14:21403115:A:T	2.492e-06	1	195232	-0.458835	0.968859	0.635798	1	CHD8	missense_variant	MODERATE	ENSG00000100888	Transcript	ENST00000646647.2	protein_coding	18/38	-	3923	3616	1206	L/I	Tta/Ata	-	-	0	0	0	0	deleterious(0)	D	D	D	D;D;D	.	-	-	-
14	21403148	14:21403148:A:G	2.492e-06	1	195232	0.188369	0.96886	0.845845	1	CHD8	missense_variant	MODERATE	ENSG00000100888	Transcript	ENST00000646647.2	protein_coding	18/38	-	3890	3583	1195	F/L	Ttc/Ctc	-	-	0	0	0	0	deleterious(0)	D	D	D	D;D;D	.	-	-	-
14	21403150	14:21403150:C:T	2.492e-06	1	195232	0.197133	0.968858	0.838768	1	CHD8	missense_variant	MODERATE	ENSG00000100888	Transcript	ENST00000646647.2	protein_coding	18/38	-	3888	3581	1194	R/H	cGc/cAc	-	-	0	0	0	0	deleterious(0)	D	D	D	D;D;D	.	-	-	-
14	21403151	14:21403151:G:A	2.492e-06	1	195231	-0.796414	0.968856	0.411069	1	CHD8	missense_variant	MODERATE	ENSG00000100888	Transcript	ENST00000646647.2	protein_coding	18/38	-	3887	3580	1194	R/C	Cgc/Tgc	-	-	0	0	0	0	deleterious(0)	D	D	D	D;D;D	.	-	-	-
14	21403175	14:21403175:T:G	2.492e-06	1	195231	-1.53634	0.968848	0.1128	1	CHD8	missense_variant	MODERATE	ENSG00000100888	Transcript	ENST00000646647.2	protein_coding	18/38	-	3863	3556	1186	N/H	Aac/Cac	-	-	0	0	0	0	deleterious(0.01)	D	D	D	D;D;D	.	-	-	-
14	21403178	14:21403178:C:T	2.492e-06	1	195232	-0.0118722	0.96886	0.990223	1	CHD8	missense_variant	MODERATE	ENSG00000100888	Transcript	ENST00000646647.2	protein_coding	18/38	-	3860	3553	1185	G/S	Ggc/Agc	-	-	0	0	0	0	deleterious(0.01)	D	D	D	D;D;D	.	-	-	-
14	21403205	14:21403205:A:G	4.984e-06	2	195232	0.612325	0.685091	0.371437	1	CHD8	missense_variant	MODERATE	ENSG00000100888	Transcript	ENST00000646647.2	protein_coding	18/38	-	3833	3526	1176	Y/H	Tat/Cat	rs371329028	4.03E-06	0	0	0	0	deleterious(0)	D	D	D	D;D;D	.	-	-	-
14	21403493	14:21403493:G:A	9.969e-06	4	195220	-0.0308163	0.484434	0.949278	1	CHD8	missense_variant	MODERATE	ENSG00000100888	Transcript	ENST00000646647.2	protein_coding	17/38	-	3785	3478	1160	R/C	Cgc/Tgc	rs1271346570,COSV67870084	0	0	0	0	0	deleterious(0)	D	D	D	D;D;D	.	-	-	-
14	21403495	14:21403495:A:G	2.492e-06	1	195227	3.86965	0.968828	6.495e-05	1	CHD8	missense_variant	MODERATE	ENSG00000100888	Transcript	ENST00000646647.2	protein_coding	17/38	-	3783	3476	1159	V/A	gTg/gCg	rs1205883889	4.02E-06	0	0	0	0	deleterious(0)	D	D	D	D;D;D	.	-	-	-
14	21403529	14:21403529:C:A	2.492e-06	1	195231	-0.252493	0.968858	0.794394	1	CHD8	missense_variant	MODERATE	ENSG00000100888	Transcript	ENST00000646647.2	protein_coding	17/38	-	3749	3442	1148	G/C	Ggt/Tgt	-	-	0	0	0	0	deleterious(0)	D	D	D	D;D;D	.	-	-	-
14	21403537	14:21403537:A:G	2.492e-06	1	195232	-0.981194	0.968856	0.311188	1	CHD8	missense_variant	MODERATE	ENSG00000100888	Transcript	ENST00000646647.2	protein_coding	17/38	-	3741	3434	1145	L/P	cTt/cCt	-	-	0	0	0	0	deleterious(0)	D	D	D	D;D;D	.	-	-	-
14	21403558	14:21403558:A:G	2.492e-06	1	195230	1.31203	0.968858	0.175673	1	CHD8	missense_variant	MODERATE	ENSG00000100888	Transcript	ENST00000646647.2	protein_coding	17/38	-	3720	3413	1138	I/T	aTt/aCt	-	-	0.02	0	0	0	deleterious(0.01)	D	D	D	D;D;D	.	-	-	-
14	21403598	14:21403598:G:A	5.482e-05	22	195231	-0.0290582	0.206575	0.888134	0.75	CHD8	synonymous_variant	LOW	ENSG00000100888	Transcript	ENST00000646647.2	protein_coding	17/38	-	3680	3373	1125	L	Ctg/Ttg	rs1297330993	4.11E-06	0.5	0	0	0	-	.	.	.	.	.	-	-	-
14	21403607	14:21403607:C:G	4.984e-06	2	195231	-0.568746	0.68509	0.406439	1	CHD8	missense_variant	MODERATE	ENSG00000100888	Transcript	ENST00000646647.2	protein_coding	17/38	-	3671	3364	1122	D/H	Gac/Cac	-	-	0.09	0	0	0	deleterious(0)	D	D	D	D;D;D	.	-	-	-
14	21403633	14:21403633:C:T	7.476e-06	3	195232	0.726797	0.559378	0.193844	1	CHD8	missense_variant	MODERATE	ENSG00000100888	Transcript	ENST00000646647.2	protein_coding	17/38	-	3645	3338	1113	R/H	cGt/cAt	rs182713755	4.45E-06	0	0	0	0	deleterious(0)	D	D	D	D;D;D	Uncertain significance	-	-	-
14	21403634	14:21403634:G:A	4.984e-06	2	195228	0.19564	0.685093	0.77521	1	CHD8	missense_variant	MODERATE	ENSG00000100888	Transcript	ENST00000646647.2	protein_coding	17/38	-	3644	3337	1113	R/C	Cgt/Tgt	rs749785996	4.48E-06	0.07	0	0	0	deleterious(0)	D	D	D	D;D;D	.	-	-	-
14	21403654	14:21403654:T:C	2.492e-06	1	195232	-0.34979	0.968861	0.718076	1	CHD8	missense_variant	MODERATE	ENSG00000100888	Transcript	ENST00000646647.2	protein_coding	17/38	-	3624	3317	1106	E/G	gAa/gGa	COSV67871880	-	0	0	0	0	deleterious(0)	D	D	D	D;D;D	.	-	-	-
14	21405229	14:21405229:T:C	4.984e-06	2	195231	0.294414	0.685088	0.66738	1	CHD8	missense_variant	MODERATE	ENSG00000100888	Transcript	ENST00000646647.2	protein_coding	16/38	-	3594	3287	1096	N/S	aAc/aGc	-	-	0	0	0	0	deleterious(0.01)	D	D	D	D;D;D	.	-	-	-
14	21405287	14:21405287:C:A	4.986e-06	2	195161	-1.21447	0.685108	0.0762857	1	CHD8	missense_variant	MODERATE	ENSG00000100888	Transcript	ENST00000646647.2	protein_coding	16/38	-	3536	3229	1077	G/C	Ggt/Tgt	rs370413542	4.05E-06	0.01	0	0	0	deleterious(0.01)	D	D	D	D;D;D	.	-	-	-
14	21405311	14:21405311:A:C	2.741e-05	11	195231	-0.349358	0.292129	0.231735	1	CHD8	missense_variant	MODERATE	ENSG00000100888	Transcript	ENST00000646647.2	protein_coding	16/38	-	3512	3205	1069	F/V	Ttc/Gtc	rs1284737987	-	0	0	0	0	deleterious(0.01)	D	D	D	D;D;D	.	-	-	-
14	21405313	14:21405313:T:C	2.492e-06	1	195231	-0.168256	0.968861	0.86213	1	CHD8	missense_variant	MODERATE	ENSG00000100888	Transcript	ENST00000646647.2	protein_coding	16/38	-	3510	3203	1068	N/S	aAt/aGt	-	-	0	0	0	0	deleterious(0)	D	D	D	D;D;D	.	-	-	-
14	21405331	14:21405331:C:T	1.246e-05	5	195232	-0.0426508	0.433295	0.921588	1	CHD8	missense_variant	MODERATE	ENSG00000100888	Transcript	ENST00000646647.2	protein_coding	16/38	-	3492	3185	1062	R/Q	cGg/cAg	rs941805856	-	0	0	0	0	deleterious(0)	D	D	D	D;D;D	.	-	-	-
14	21405406	14:21405406:A:G	2.492e-06	1	195231	0.960704	0.968865	0.321405	1	CHD8	missense_variant	MODERATE	ENSG00000100888	Transcript	ENST00000646647.2	protein_coding	16/38	-	3417	3110	1037	V/A	gTt/gCt	-	-	0	0	0	0	deleterious(0)	D	D	D	D;D;D	.	-	-	-
14	21405412	14:21405412:T:G	2.492e-06	1	195231	2.01357	0.968847	0.0376813	1	CHD8	missense_variant	MODERATE	ENSG00000100888	Transcript	ENST00000646647.2	protein_coding	16/38	-	3411	3104	1035	E/A	gAg/gCg	rs576742245	4.43E-06	0	0	0	0	deleterious(0)	D	D	D	D;D;D	.	-	-	-
14	21405726	14:21405726:C:T	2.492e-06	1	195229	-0.427407	0.968858	0.659109	1	CHD8	missense_variant	MODERATE	ENSG00000100888	Transcript	ENST00000646647.2	protein_coding	15/38	-	3353	3046	1016	E/K	Gaa/Aaa	-	-	0	0	0	0	deleterious(0)	D	D	D	D;D;D	.	-	-	-
14	21405731	14:21405731:G:C	2.492e-06	1	195232	0.212709	0.968858	0.826225	1	CHD8	missense_variant	MODERATE	ENSG00000100888	Transcript	ENST00000646647.2	protein_coding	15/38	-	3348	3041	1014	T/R	aCa/aGa	-	-	0	0	0	0	deleterious(0)	D	D	D	D;D;D	.	-	-	-
14	21405845	14:21405845:G:A	2.492e-06	1	195231	-0.385684	0.96886	0.690572	1	CHD8	missense_variant	MODERATE	ENSG00000100888	Transcript	ENST00000646647.2	protein_coding	15/38	-	3234	2927	976	T/I	aCa/aTa	-	-	0	0	0	0	deleterious(0)	D	D	D	D;D;D	.	-	-	-
14	21406909	14:21406909:G:A	2.492e-06	1	195230	-1.47329	0.968847	0.128345	1	CHD8	stop_gained	HIGH	ENSG00000100888	Transcript	ENST00000646647.2	protein_coding	14/38	-	3161	2854	952	R/*	Cga/Tga	rs1131691548	-	0	0	0	0	-	.	.	.	.	Pathogenic	LC	-	ANC_ALLELE
14	21406936	14:21406936:G:A	4.984e-06	2	195230	-0.747393	0.685088	0.275299	1	CHD8	missense_variant	MODERATE	ENSG00000100888	Transcript	ENST00000646647.2	protein_coding	14/38	-	3134	2827	943	R/C	Cgt/Tgt	COSV67871401	-	0.01	0	0	0	deleterious(0)	D	D	D	D;D;D	.	-	-	-
14	21406950	14:21406950:C:T	2.492e-06	1	195232	0.461906	0.968859	0.633539	1	CHD8	missense_variant	MODERATE	ENSG00000100888	Transcript	ENST00000646647.2	protein_coding	14/38	-	3120	2813	938	R/H	cGt/cAt	rs770933277	-	0.01	0	0	0	deleterious(0.01)	D	D	D	D;D;D	.	-	-	-
14	21407029	14:21407029:G:A	7.476e-06	3	195231	-0.0522463	0.559375	0.925585	1	CHD8	missense_variant	MODERATE	ENSG00000100888	Transcript	ENST00000646647.2	protein_coding	14/38	-	3041	2734	912	R/C	Cgc/Tgc	rs776713016	0	0.07	0	0	0	deleterious(0)	D	D	D	D;D;D	.	-	-	-
14	21408460	14:21408460:G:A	2.492e-06	1	195232	0.358683	0.968859	0.711225	1	CHD8	missense_variant	MODERATE	ENSG00000100888	Transcript	ENST00000646647.2	protein_coding	13/38	-	2889	2582	861	P/L	cCc/cTc	COSV101303018	-	0.04	0	0	0	deleterious(0)	D	D	D	D;D;D	.	-	-	-
14	21408756	14:21408756:G:A	2.492e-06	1	195231	1.32324	0.968857	0.172011	1	CHD8	missense_variant	MODERATE	ENSG00000100888	Transcript	ENST00000646647.2	protein_coding	12/38	-	2741	2434	812	R/W	Cgg/Tgg	rs1057518651,COSV67872050	-	0	0	0	0	deleterious(0)	.	.	D	D;D;D	Likely pathogenic	-	-	-
14	21412913	14:21412913:C:T	4.986e-06	2	195146	-0.251904	0.685083	0.713098	0.75	CHD8	splice_region_variant,synonymous_variant	LOW	ENSG00000100888	Transcript	ENST00000646647.2	protein_coding	10/38	-	2533	2226	742	E	gaG/gaA	-	-	0.01	0	0	0.63	-	.	.	.	.	.	-	-	-
14	21430917	14:21430917:G:A	2.492e-06	1	195231	-1.25799	0.968858	0.194142	1	CHD8	stop_gained	HIGH	ENSG00000100888	Transcript	ENST00000646647.2	protein_coding	2/38	-	1034	727	243	R/*	Cga/Tga	rs1555318552,COSV104433677	-	0	0	0	0	-	.	.	.	.	Pathogenic	-	-	-
14	64948729	14:64948729:G:A	2.492e-06	1	195225	-0.815641	0.968826	0.399853	1	RAB15	missense_variant	MODERATE	ENSG00000139998	Transcript	ENST00000646754.1	protein_coding	8/9	-	604	521	174	A/V	gCg/gTg	-	-	0	0	0	0	deleterious(0)	.	.	.	D;D;A;D;N;N	.	HC	PHYLOCSF_UNLIKELY_ORF	-
14	64950990	14:64950990:D:1	2.492e-06	1	195231	0.606797	0.968864	0.531121	1	RAB15	intron_variant	MODIFIER	ENSG00000139998	Transcript	ENST00000646754.1	protein_coding	-	6/8	-	-	-	-	-	-	-	0.01	0	0	0	-	.	.	.	.	.	HC	PHYLOCSF_WEAK	-
14	64951022	14:64951022:D:1	2.492e-06	1	195232	0.205024	0.968862	0.832409	1	RAB15	intron_variant	MODIFIER	ENSG00000139998	Transcript	ENST00000646754.1	protein_coding	-	6/8	-	-	-	-	-	rs941781865	-	0	0	0	0	-	.	.	.	.	.	HC	PHYLOCSF_WEAK	-
14	64951663	14:64951663:C:T	2.492e-06	1	195231	0.937738	0.968859	0.333106	1	RAB15	stop_gained,splice_region_variant	HIGH	ENSG00000139998	Transcript	ENST00000646754.1	protein_coding	5/9	-	371	288	96	W/*	tgG/tgA	-	-	0	0	0	0	-	.	.	.	.	.	HC	-	-
14	64971957	14:64971957:I:8	2.492e-06	1	195220	-1.47376	0.968852	0.128225	1	RAB15	frameshift_variant	HIGH	ENSG00000139998	Transcript	ENST00000646754.1	protein_coding	3/9	-	305	222	74	T/TSPX	acC/acATCTCCACC	-	-	-	-	-	-	-	.	.	.	.	.	HC	-	-
14	72938009	14:72938009:C:T	1.744e-05	7	195232	-0.0389964	0.39554	0.921464	1	DCAF4	stop_gained	HIGH	ENSG00000119599	Transcript	ENST00000358377.7	protein_coding	2/14	-	119	31	11	R/*	Cga/Tga	COSV62320700	-	0	0	0	0	-	.	.	.	.	.	HC	-	-
14	72938014	14:72938014:D:1	2.99e-05	12	195232	0.57567	0.279691	0.0395686	1	DCAF4	frameshift_variant	HIGH	ENSG00000119599	Transcript	ENST00000358377.7	protein_coding	2/14	-	124-125	36-37	12-13	HG/HX	caTGgg/caTgg	rs765146992	-	0.01	0	0	0	-	.	.	.	.	.	HC	-	-
14	72940269	14:72940269:D:4	4.984e-06	2	195230	-0.916746	0.685088	0.180851	1	DCAF4	frameshift_variant	HIGH	ENSG00000119599	Transcript	ENST00000358377.7	protein_coding	4/14	-	331-335	243-247	81-83	LLP/LX	ttGCTCCct/ttGct	-	-	0.13	0	0	0	-	.	.	.	.	.	HC	-	-
14	72940313	14:72940313:D:1	4.984e-06	2	195232	1.21689	0.685085	0.0756908	1	DCAF4	frameshift_variant	HIGH	ENSG00000119599	Transcript	ENST00000358377.7	protein_coding	4/14	-	375-376	287-288	96	I/X	aTC/aT	-	-	0.07	0	0	0	-	.	.	.	.	.	HC	-	-
14	72940328	14:72940328:D:1	2.492e-06	1	195232	-0.997098	0.968857	0.303411	1	DCAF4	frameshift_variant	HIGH	ENSG00000119599	Transcript	ENST00000358377.7	protein_coding	4/14	-	390-391	302-303	101	M/X	aTG/aT	-	-	0.01	0	0	0	-	.	.	.	.	.	HC	-	-
14	72945948	14:72945948:I:1	2.492e-06	1	195229	-1.45205	0.968858	0.133947	1	DCAF4	frameshift_variant	HIGH	ENSG00000119599	Transcript	ENST00000358377.7	protein_coding	7/14	-	687	599	200	G/GX	gGt/gGTt	-	-	0	0	0	0	-	.	.	.	.	.	HC	-	-
14	72951877	14:72951877:I:1	4.984e-06	2	195232	-0.587165	0.685087	0.391409	0.75	DCAF4	frameshift_variant,splice_region_variant	HIGH	ENSG00000119599	Transcript	ENST00000358377.7	protein_coding	9/14	-	896	808	270	G/VX	Gga/GTga	rs754438252	3.98E-06	0	0	0	0.64	-	.	.	.	.	.	-	-	-
14	72954483	14:72954483:G:A	2.492e-06	1	195232	0.823944	0.968857	0.395088	0.75	DCAF4	missense_variant,splice_region_variant	MODERATE	ENSG00000119599	Transcript	ENST00000358377.7	protein_coding	11/14	-	1093	1005	335	M/I	atG/atA	rs763108340	7.96E-06	0	0	0	0.92	tolerated(0.05)	B	B	N	D;D;D;D;D;D	.	-	-	-
14	72955623	14:72955623:D:1	2.492e-06	1	195232	0.633996	0.968862	0.512873	1	DCAF4	frameshift_variant	HIGH	ENSG00000119599	Transcript	ENST00000358377.7	protein_coding	12/14	-	1194-1195	1106-1107	369	H/X	cAT/cA	-	-	0.08	0	0	0	-	.	.	.	.	.	HC	-	-
14	72955626	14:72955626:I:1	2.492e-06	1	195231	0.0640734	0.968863	0.947272	1	DCAF4	frameshift_variant	HIGH	ENSG00000119599	Transcript	ENST00000358377.7	protein_coding	12/14	-	1197	1109	370	D/DX	gAt/gATt	-	-	0.08	0	0	0	-	.	.	.	.	.	HC	-	-
14	72956425	14:72956425:C:T	2.492e-06	1	195232	-0.798407	0.968857	0.4099	1	DCAF4	stop_gained	HIGH	ENSG00000119599	Transcript	ENST00000358377.7	protein_coding	13/14	-	1307	1219	407	Q/*	Cag/Tag	-	-	0	0	0.2	0	-	.	.	.	.	.	HC	-	-
14	72956553	14:72956553:G:T	2.492e-06	1	195223	0.825941	0.968861	0.393945	0.75	DCAF4	intron_variant	MODIFIER	ENSG00000119599	Transcript	ENST00000358377.7	protein_coding	-	13/13	-	-	-	-	-	-	-	0	0	0.56	0	-	.	.	.	.	.	-	-	-
14	91273476	14:91273476:T:A	2.492e-06	1	195232	-0.544638	0.968858	0.574018	1	CCDC88C	stop_gained	HIGH	ENSG00000015133	Transcript	ENST00000389857.11	protein_coding	30/30	-	5366	5236	1746	K/*	Aag/Tag	-	-	0	0	0	0	-	.	.	.	.	.	HC	-	-
14	91273591	14:91273591:D:1	2.492e-06	1	195232	0.577914	0.968863	0.55085	1	CCDC88C	frameshift_variant	HIGH	ENSG00000015133	Transcript	ENST00000389857.11	protein_coding	30/30	-	5250-5251	5120-5121	1707	P/X	cCA/cA	-	-	0	0	0	0	-	.	.	.	.	.	HC	-	-
14	91273596	14:91273596:I:1	1.246e-05	5	195223	0.257957	0.433292	0.551615	1	CCDC88C	frameshift_variant	HIGH	ENSG00000015133	Transcript	ENST00000389857.11	protein_coding	30/30	-	5246	5116	1706	P/SX	Ccc/TCcc	-	-	0	0	0	0	-	.	.	.	.	.	HC	-	-
14	91273611	14:91273611:G:A	7.476e-06	3	195232	-0.204659	0.559378	0.714464	1	CCDC88C	stop_gained	HIGH	ENSG00000015133	Transcript	ENST00000389857.11	protein_coding	30/30	-	5231	5101	1701	R/*	Cga/Tga	rs1475150514	-	0	0	0	0	-	.	.	.	.	.	HC	-	-
14	91278015	14:91278015:G:T	7.477e-06	3	195215	-0.817396	0.55938	0.143947	1	CCDC88C	stop_gained	HIGH	ENSG00000015133	Transcript	ENST00000389857.11	protein_coding	29/30	-	5095	4965	1655	Y/*	taC/taA	rs374933359	0	0	0	0	0	-	.	.	.	.	.	HC	-	-
14	91278211	14:91278211:C:G	4.984e-06	2	195231	-0.586319	0.685085	0.392091	0.75	CCDC88C	missense_variant,splice_region_variant	MODERATE	ENSG00000015133	Transcript	ENST00000389857.11	protein_coding	29/30	-	4899	4769	1590	G/A	gGc/gCc	rs954113062	-	0.54	0.04	0	0	tolerated(0.28)	D	D	U	D;D	.	-	-	-
14	91279285	14:91279285:D:5	2.492e-06	1	195223	0.69343	0.968877	0.474175	1	CCDC88C	frameshift_variant	HIGH	ENSG00000015133	Transcript	ENST00000389857.11	protein_coding	28/30	-	4846-4851	4716-4721	1572-1574	SLE/RX	agCTTAGAg/agAg	-	-	-	-	-	-	-	.	.	.	.	.	HC	-	-
14	91289120	14:91289120:C:T	4.984e-06	2	195222	1.95781	0.685082	0.00426669	0.75	CCDC88C	missense_variant	MODERATE	ENSG00000015133	Transcript	ENST00000389857.11	protein_coding	25/30	-	4556	4426	1476	G/R	Ggg/Agg	-	-	0	0	0.74	0.32	tolerated(0.36)	D	B	U	N	.	-	-	-
14	91291065	14:91291065:G:A	4.986e-06	2	195137	-0.958932	0.685078	0.161593	1	CCDC88C	stop_gained	HIGH	ENSG00000015133	Transcript	ENST00000389857.11	protein_coding	24/30	-	4262	4132	1378	R/*	Cga/Tga	rs765256075,COSV66241258	9.88E-06	0	0.01	0	0	-	.	.	.	.	.	HC	-	-
14	91294174	14:91294174:T:C	9.968e-06	4	195231	-0.408544	0.484434	0.399038	0.75	CCDC88C	missense_variant,splice_region_variant	MODERATE	ENSG00000015133	Transcript	ENST00000389857.11	protein_coding	23/30	-	4241	4111	1371	I/V	Ata/Gta	rs752845894	8.02E-06	0	0	0.93	0	deleterious(0)	P	B	U	D	.	-	-	-
14	91294237	14:91294237:G:A	2.492e-06	1	195232	-0.650493	0.968862	0.501967	1	CCDC88C	stop_gained	HIGH	ENSG00000015133	Transcript	ENST00000389857.11	protein_coding	23/30	-	4178	4048	1350	Q/*	Cag/Tag	-	-	0	0	0	0	-	.	.	.	.	.	HC	-	-
14	91297333	14:91297333:I:1	2.492e-06	1	195231	-1.35081	0.968857	0.163248	1	CCDC88C	frameshift_variant	HIGH	ENSG00000015133	Transcript	ENST00000389857.11	protein_coding	22/30	-	4068	3938	1313	S/FX	tCg/tTCg	COSV101105930	-	0	0	0	0	-	.	.	.	.	.	HC	-	-
14	91297433	14:91297433:I:1	4.984e-06	2	195232	1.10734	0.685085	0.106019	1	CCDC88C	frameshift_variant	HIGH	ENSG00000015133	Transcript	ENST00000389857.11	protein_coding	22/30	-	3968	3838	1280	K/QX	Aag/CAag	-	-	0	0	0	0	-	.	.	.	.	.	HC	-	-
14	91299932	14:91299932:D:2	2.492e-06	1	195232	0.832342	0.968857	0.390288	1	CCDC88C	frameshift_variant	HIGH	ENSG00000015133	Transcript	ENST00000389857.11	protein_coding	21/30	-	3902-3904	3772-3774	1258	L/X	CTG/G	-	-	0	0	0	0	-	.	.	.	.	.	HC	-	-
14	91299959	14:91299959:G:A	4.984e-06	2	195232	0.1485	0.685087	0.828395	0.75	CCDC88C	synonymous_variant	LOW	ENSG00000015133	Transcript	ENST00000389857.11	protein_coding	21/30	-	3877	3747	1249	G	ggC/ggT	rs1447097317,COSV66236016	0	0	0	0.78	0.02	-	.	.	.	.	.	-	-	-
14	91300027	14:91300027:C:A	2.492e-06	1	195232	0.822556	0.968863	0.395887	1	CCDC88C	stop_gained	HIGH	ENSG00000015133	Transcript	ENST00000389857.11	protein_coding	21/30	-	3809	3679	1227	E/*	Gag/Tag	-	-	0	0	0	0	-	.	.	.	.	.	HC	-	-
14	91300053	14:91300053:I:1	2.492e-06	1	195232	-0.703128	0.968864	0.468008	1	CCDC88C	frameshift_variant	HIGH	ENSG00000015133	Transcript	ENST00000389857.11	protein_coding	21/30	-	3783	3653	1218	K/TX	aAg/aCAg	-	-	0	0	0	0	-	.	.	.	.	.	HC	-	-
14	91303844	14:91303844:G:C	2.492e-06	1	195227	-1.08846	0.968851	0.261247	1	CCDC88C	stop_gained	HIGH	ENSG00000015133	Transcript	ENST00000389857.11	protein_coding	20/30	-	3622	3492	1164	Y/*	taC/taG	-	-	0	0	0	0	-	.	.	.	.	.	HC	-	-
14	91307188	14:91307188:D:1	4.984e-06	2	195232	0.842179	0.685086	0.21896	1	CCDC88C	frameshift_variant	HIGH	ENSG00000015133	Transcript	ENST00000389857.11	protein_coding	18/30	-	3174-3175	3044-3045	1015	G/X	gGA/gA	-	-	0	0	0	0	-	.	.	.	.	.	HC	-	-
14	91309956	14:91309956:G:A	2.492e-06	1	195231	-0.460045	0.968867	0.63491	1	CCDC88C	stop_gained	HIGH	ENSG00000015133	Transcript	ENST00000389857.11	protein_coding	16/30	-	2897	2767	923	Q/*	Cag/Tag	rs1474044604	-	0	0	0	0	-	.	.	.	.	.	HC	-	-
14	91313083	14:91313083:D:4	2.492e-06	1	195218	0.444102	0.968838	0.646676	1	CCDC88C	frameshift_variant	HIGH	ENSG00000015133	Transcript	ENST00000389857.11	protein_coding	15/30	-	2859-2863	2729-2733	910-911	LR/X	cTGAGG/cG	-	-	0	0	0	0	-	.	.	.	.	.	HC	-	-
14	91313105	14:91313105:G:A	2.492e-06	1	195232	0.648022	0.968866	0.503595	0.75	CCDC88C	missense_variant	MODERATE	ENSG00000015133	Transcript	ENST00000389857.11	protein_coding	15/30	-	2841	2711	904	A/V	gCa/gTa	-	-	0	0	0.7	0.02	deleterious(0.04)	B	B	U	N	.	-	-	-
14	91313248	14:91313248:D:1	4.985e-06	2	195174	-0.342394	0.685111	0.617242	1	CCDC88C	frameshift_variant	HIGH	ENSG00000015133	Transcript	ENST00000389857.11	protein_coding	15/30	-	2697-2698	2567-2568	856	D/X	gAC/gC	-	-	0	0	0	0	-	.	.	.	.	.	HC	-	-
14	91313282	14:91313282:C:T	2.492e-06	1	195206	-0.80276	0.968868	0.407358	1	CCDC88C	stop_gained	HIGH	ENSG00000015133	Transcript	ENST00000389857.11	protein_coding	15/30	-	2664	2534	845	W/*	tGg/tAg	-	-	0	0	0	0	-	.	.	.	.	.	HC	-	-
14	91313895	14:91313895:G:A	2.492e-06	1	195232	-0.441505	0.968863	0.648611	1	CCDC88C	stop_gained	HIGH	ENSG00000015133	Transcript	ENST00000389857.11	protein_coding	15/30	-	2051	1921	641	Q/*	Cag/Tag	-	-	0	0	0	0	-	.	.	.	.	.	HC	-	-
14	91315697	14:91315697:G:A	4.984e-06	2	195228	-1.50534	0.685078	0.0279983	1	CCDC88C	stop_gained	HIGH	ENSG00000015133	Transcript	ENST00000389857.11	protein_coding	14/30	-	1748	1618	540	Q/*	Cag/Tag	-	-	0	0	0	0	-	.	.	.	.	.	HC	-	-
14	91321225	14:91321225:D:2	2.492e-06	1	195232	-0.577822	0.968863	0.550914	1	CCDC88C	frameshift_variant	HIGH	ENSG00000015133	Transcript	ENST00000389857.11	protein_coding	13/30	-	1550-1552	1420-1422	474	S/X	AGC/C	-	-	0	0	0	0	-	.	.	.	.	.	HC	-	-
14	91324902	14:91324902:G:A	4.984e-06	2	195232	0.106727	0.68509	0.876202	1	CCDC88C	stop_gained	HIGH	ENSG00000015133	Transcript	ENST00000389857.11	protein_coding	12/30	-	1349	1219	407	R/*	Cga/Tga	rs1064796464	-	0	0	0	0	-	.	.	.	.	Likely pathogenic	HC	-	-
14	91325969	14:91325969:I:1	2.492e-06	1	195231	0.112845	0.968861	0.907279	1	CCDC88C	frameshift_variant	HIGH	ENSG00000015133	Transcript	ENST00000389857.11	protein_coding	11/30	-	1268	1138	380	V/SX	Gtc/AGtc	-	-	0	0	0	0	-	.	.	.	.	.	HC	-	-
14	91326016	14:91326016:D:1	1.246e-05	5	195225	0.677485	0.484425	0.161954	1	CCDC88C	frameshift_variant	HIGH	ENSG00000015133	Transcript	ENST00000389857.11	protein_coding	11/30	-	1220-1221	1090-1091	364	A/X	GCc/Cc	rs771111478	4.21E-06	0.01	0.05	0	0	-	.	.	.	.	.	HC	-	-
14	91338041	14:91338041:I:1	2.492e-06	1	195232	-0.277071	0.968859	0.774896	1	CCDC88C	frameshift_variant	HIGH	ENSG00000015133	Transcript	ENST00000389857.11	protein_coding	10/30	-	1144	1014	338	K/KX	aaG/aaAG	-	-	0	0	0	0	-	.	.	.	.	.	HC	-	-
14	91338121	14:91338121:G:A	7.476e-06	3	195228	-0.0420954	0.559376	0.940013	1	CCDC88C	stop_gained	HIGH	ENSG00000015133	Transcript	ENST00000389857.11	protein_coding	10/30	-	1064	934	312	R/*	Cga/Tga	rs369384363,CM129951	1.61E-05	0	0	0	0	-	.	.	.	.	Pathogenic	LC	-	ANC_ALLELE
14	91339282	14:91339282:C:A	2.492e-06	1	195232	1.31177	0.968854	0.175759	1	CCDC88C	stop_gained	HIGH	ENSG00000015133	Transcript	ENST00000389857.11	protein_coding	8/30	-	935	805	269	E/*	Gag/Tag	-	-	0	0	0	0	-	.	.	.	.	.	HC	-	-
14	91339294	14:91339294:G:A	2.492e-06	1	195232	0.402371	0.968859	0.67792	0.75	CCDC88C	missense_variant	MODERATE	ENSG00000015133	Transcript	ENST00000389857.11	protein_coding	8/30	-	923	793	265	R/C	Cgc/Tgc	rs781320517	-	0	0	0.68	0.02	deleterious(0)	D	D	U	D	.	-	-	-
14	91339351	14:91339351:D:2	2.492e-06	1	195226	1.15531	0.968873	0.233095	1	CCDC88C	stop_gained,frameshift_variant	HIGH	ENSG00000015133	Transcript	ENST00000389857.11	protein_coding	8/30	-	864-866	734-736	245-246	SS/*	tCTAgc/tAgc	-	-	0	0	0	0	-	.	.	.	.	.	HC	-	-
14	91339910	14:91339910:I:1	2.492e-06	1	195219	0.399557	0.968853	0.680045	1	CCDC88C	frameshift_variant	HIGH	ENSG00000015133	Transcript	ENST00000389857.11	protein_coding	7/30	-	728	598	200	I/HX	Atc/CAtc	COSV101105601	-	0	0	0.02	0	-	.	.	.	.	.	HC	-	-
14	91342409	14:91342409:G:A	2.492e-06	1	195224	-0.866949	0.968873	0.370894	1	CCDC88C	stop_gained	HIGH	ENSG00000015133	Transcript	ENST00000389857.11	protein_coding	6/30	-	584	454	152	Q/*	Cag/Tag	COSV66242517	-	0	0	0	0	-	.	.	.	.	.	HC	-	-
14	91342444	14:91342444:I:2	2.492e-06	1	195204	0.677659	0.968863	0.48428	1	CCDC88C	frameshift_variant	HIGH	ENSG00000015133	Transcript	ENST00000389857.11	protein_coding	6/30	-	549	419	140	F/CX	tTc/tGTTc	-	-	-	-	-	-	-	.	.	.	.	.	HC	-	-
14	91416790	14:91416790:D:4	2.492e-06	1	195200	-0.191412	0.96888	0.84339	1	CCDC88C	frameshift_variant	HIGH	ENSG00000015133	Transcript	ENST00000389857.11	protein_coding	2/30	-	235-239	105-109	35-37	LTM/LX	ctGACTAtg/ctAtg	-	-	0	0	0	0	-	.	.	.	.	.	HC	-	-
14	91589541	14:91589541:C:T	2.492e-06	1	195230	-1.19064	0.968862	0.219109	1	CATSPERB	stop_gained	HIGH	ENSG00000133962	Transcript	ENST00000256343.8	protein_coding	24/27	-	3106	2949	983	W/*	tgG/tgA	COSV56433940	-	0	0	0	0	-	.	.	.	.	.	HC	-	-
14	91589572	14:91589572:G:C	4.984e-06	2	195230	1.28233	0.685086	0.061238	0.75	CATSPERB	missense_variant	MODERATE	ENSG00000133962	Transcript	ENST00000256343.8	protein_coding	24/27	-	3075	2918	973	T/S	aCt/aGt	-	-	0	0	0.96	0.33	deleterious(0.01)	D	D	D	D	.	-	-	-
14	91608323	14:91608323:D:1	2.493e-06	1	195168	-0.758397	0.968893	0.433778	1	CATSPERB	frameshift_variant	HIGH	ENSG00000133962	Transcript	ENST00000256343.8	protein_coding	22/27	-	2836-2837	2679-2680	893-894	PI/PX	ccCAta/ccAta	-	-	0.01	0	0	0	-	.	.	.	.	.	HC	-	-
14	91608356	14:91608356:D:2	2.493e-06	1	195186	0.0691192	0.968852	0.943126	1	CATSPERB	frameshift_variant	HIGH	ENSG00000133962	Transcript	ENST00000256343.8	protein_coding	22/27	-	2802-2804	2645-2647	882-883	TD/RX	aCAGat/aGat	-	-	0	0	0	0	-	.	.	.	.	.	HC	-	-
14	91610534	14:91610534:C:T	2.492e-06	1	195232	0.91417	0.968856	0.345398	1	CATSPERB	stop_gained	HIGH	ENSG00000133962	Transcript	ENST00000256343.8	protein_coding	21/27	-	2701	2544	848	W/*	tgG/tgA	-	-	0	0	0	0	-	.	.	.	.	.	HC	-	-
14	91610546	14:91610546:D:1	4.984e-06	2	195230	0.137123	0.685088	0.84136	1	CATSPERB	frameshift_variant	HIGH	ENSG00000133962	Transcript	ENST00000256343.8	protein_coding	21/27	-	2688-2689	2531-2532	844	P/X	cCA/cA	-	-	0	0	0	0	-	.	.	.	.	.	HC	-	-
14	91610584	14:91610584:I:2	2.492e-06	1	195230	-1.18698	0.968867	0.22053	1	CATSPERB	frameshift_variant	HIGH	ENSG00000133962	Transcript	ENST00000256343.8	protein_coding	21/27	-	2651	2494	832	L/IX	Ctc/ATCtc	COSV56428312	-	-	-	-	-	-	.	.	.	.	.	HC	-	-
14	91610622	14:91610622:I:1	2.492e-06	1	195232	0.246121	0.968861	0.799471	1	CATSPERB	frameshift_variant	HIGH	ENSG00000133962	Transcript	ENST00000256343.8	protein_coding	21/27	-	2613	2456	819	T/NX	aCg/aACg	COSV56424329	-	0	0	0	0	-	.	.	.	.	.	HC	-	-
14	91617703	14:91617703:D:4	2.493e-06	1	195160	0.74774	0.968911	0.440274	1	CATSPERB	frameshift_variant	HIGH	ENSG00000133962	Transcript	ENST00000256343.8	protein_coding	20/27	-	2447-2451	2290-2294	764-765	TV/X	ACTGTg/Tg	-	-	0	0	0	0	-	.	.	.	.	.	HC	PHYLOCSF_WEAK	-
14	91621661	14:91621661:I:1	2.991e-05	12	195223	0.462932	0.279694	0.0978982	1	CATSPERB	frameshift_variant	HIGH	ENSG00000133962	Transcript	ENST00000256343.8	protein_coding	19/27	-	2364	2207	736	I/NX	aTt/aATt	-	-	0	0	0	0	-	.	.	.	.	.	HC	PHYLOCSF_WEAK	-
14	91621853	14:91621853:A:C	1.495e-05	6	195232	0.876806	0.395538	0.0266417	1	CATSPERB	stop_gained	HIGH	ENSG00000133962	Transcript	ENST00000256343.8	protein_coding	19/27	-	2172	2015	672	L/*	tTa/tGa	rs756927947	3.98E-06	0	0	0	0	-	.	.	.	.	.	HC	PHYLOCSF_WEAK	-
14	91624866	14:91624866:D:1	4.984e-06	2	195229	0.748183	0.685092	0.274794	1	CATSPERB	frameshift_variant	HIGH	ENSG00000133962	Transcript	ENST00000256343.8	protein_coding	18/27	-	2040-2041	1883-1884	628	L/X	tTG/tG	-	-	0	0	0	0.01	-	.	.	.	.	.	HC	PHYLOCSF_WEAK	-
14	91636418	14:91636418:T:C	2.492e-06	1	195222	0.396359	0.96886	0.682468	0.75	CATSPERB	splice_region_variant,intron_variant	LOW	ENSG00000133962	Transcript	ENST00000256343.8	protein_coding	-	17/26	-	-	-	-	-	-	-	0	0	0.98	0.33	-	.	.	.	.	.	-	-	-
14	91636564	14:91636564:D:1	7.476e-06	3	195227	-0.226198	0.559371	0.685935	1	CATSPERB	frameshift_variant	HIGH	ENSG00000133962	Transcript	ENST00000256343.8	protein_coding	17/27	-	1759-1760	1602-1603	534-535	GF/GX	ggCTtt/ggTtt	-	-	0	0.05	0	0	-	.	.	.	.	.	HC	-	-
14	91639096	14:91639096:C:T	2.492e-06	1	195226	-1.14595	0.968867	0.2369	0.75	CATSPERB	splice_region_variant,synonymous_variant	LOW	ENSG00000133962	Transcript	ENST00000256343.8	protein_coding	16/27	-	1744	1587	529	Q	caG/caA	COSV56429649	-	0	0	0	0.58	-	.	.	.	.	.	-	-	-
14	91669829	14:91669829:A:C	2.492e-06	1	195229	-0.687923	0.968845	0.477677	1	CATSPERB	stop_gained	HIGH	ENSG00000133962	Transcript	ENST00000256343.8	protein_coding	14/27	-	1429	1272	424	Y/*	taT/taG	-	-	0	0	0	0.08	-	.	.	.	.	.	HC	-	-
14	91669860	14:91669860:A:T	2.493e-06	1	195145	0.829605	0.968917	0.391878	0.75	CATSPERB	missense_variant	MODERATE	ENSG00000133962	Transcript	ENST00000256343.8	protein_coding	14/27	-	1398	1241	414	M/K	aTg/aAg	-	-	0.01	0	0.52	0.26	deleterious(0)	D	D	D	D	.	-	-	-
14	91669912	14:91669912:D:1	2.492e-06	1	195231	0.465339	0.968861	0.631018	1	CATSPERB	frameshift_variant	HIGH	ENSG00000133962	Transcript	ENST00000256343.8	protein_coding	14/27	-	1345-1346	1188-1189	396-397	QS/HX	caATca/caTca	rs767390704	-	0	0	0	0	-	.	.	.	.	.	HC	-	-
14	91672905	14:91672905:G:A	1.495e-05	6	195229	-0.132808	0.395536	0.737048	1	CATSPERB	stop_gained	HIGH	ENSG00000133962	Transcript	ENST00000256343.8	protein_coding	13/27	-	1247	1090	364	Q/*	Caa/Taa	rs765720466,COSV99831976	4.26E-06	0	0	0	0.44	-	.	.	.	.	.	HC	PHYLOCSF_WEAK	-
14	91674191	14:91674191:I:1	7.484e-06	3	195015	0.753981	0.559412	0.177721	1	CATSPERB	frameshift_variant	HIGH	ENSG00000133962	Transcript	ENST00000256343.8	protein_coding	12/27	-	1120	963	321	N/KX	aaC/aaAC	-	-	0.02	0	0	0	-	.	.	.	.	.	HC	-	-
14	91683917	14:91683917:C:T	4.984e-06	2	195219	0.78333	0.685095	0.252878	1	CATSPERB	stop_gained	HIGH	ENSG00000133962	Transcript	ENST00000256343.8	protein_coding	11/27	-	1048	891	297	W/*	tgG/tgA	COSV56429219	-	0	0.23	0	0	-	.	.	.	.	.	HC	-	-
14	91691523	14:91691523:C:A	2.493e-06	1	195169	0.64217	0.96888	0.507462	0.75	CATSPERB	missense_variant,splice_region_variant	MODERATE	ENSG00000133962	Transcript	ENST00000256343.8	protein_coding	10/27	-	1021	864	288	R/S	agG/agT	rs755563961	4.05E-06	0	0	0	0.75	deleterious(0.02)	D	P	D	D	.	-	-	-
14	91691523	14:91691523:C:T	2.493e-06	1	195169	0.626818	0.968881	0.517665	0.75	CATSPERB	splice_region_variant,synonymous_variant	LOW	ENSG00000133962	Transcript	ENST00000256343.8	protein_coding	10/27	-	1021	864	288	R	agG/agA	-	-	0	0	0	0.72	-	.	.	.	.	.	-	-	-
14	91693167	14:91693167:D:1	2.492e-06	1	195227	-0.0446811	0.968862	0.963217	1	CATSPERB	frameshift_variant	HIGH	ENSG00000133962	Transcript	ENST00000256343.8	protein_coding	9/27	-	946-947	789-790	263-264	FV/LX	ttTGta/ttGta	-	-	0.05	0	0.01	0	-	.	.	.	.	.	HC	PHYLOCSF_WEAK	-
14	91693454	14:91693454:D:1	2.492e-06	1	195228	0.572851	0.968862	0.554346	1	CATSPERB	frameshift_variant	HIGH	ENSG00000133962	Transcript	ENST00000256343.8	protein_coding	8/27	-	798-799	641-642	214	G/X	gGT/gT	-	-	0.01	0.04	0	0	-	.	.	.	.	.	HC	PHYLOCSF_WEAK	-
14	91693479	14:91693479:C:A	2.492e-06	1	195222	-0.00180489	0.968866	0.998514	0.75	CATSPERB	missense_variant,splice_region_variant	MODERATE	ENSG00000133962	Transcript	ENST00000256343.8	protein_coding	8/27	-	774	617	206	G/V	gGt/gTt	rs757024172	4.02E-06	0.02	0.55	0	0	deleterious(0)	D	D	D	D	.	-	-	-
14	91708230	14:91708230:G:A	7.479e-06	3	195153	-0.501972	0.559363	0.369506	0.75	CATSPERB	missense_variant	MODERATE	ENSG00000133962	Transcript	ENST00000256343.8	protein_coding	6/27	-	534	377	126	A/V	gCa/gTa	-	-	0	0.51	0	0	deleterious(0)	D	P	N	D	.	-	-	-
14	91723079	14:91723079:I:1	4.984e-06	2	195227	-0.65467	0.685085	0.339273	1	CATSPERB	stop_gained,frameshift_variant	HIGH	ENSG00000133962	Transcript	ENST00000256343.8	protein_coding	4/27	-	436	279	93	Y/*	taT/taAT	-	-	0	0	0	0	-	.	.	.	.	.	HC	-	-
14	91723087	14:91723087:T:C	1.744e-05	7	195228	-0.0345813	0.366204	0.924766	0.75	CATSPERB	missense_variant	MODERATE	ENSG00000133962	Transcript	ENST00000256343.8	protein_coding	4/27	-	428	271	91	S/G	Agt/Ggt	-	-	0	0	0.87	0	deleterious(0.01)	D	D	D	D	.	-	-	-
14	91723122	14:91723122:G:C	9.968e-06	4	195227	0.471625	0.484432	0.330274	1	CATSPERB	stop_gained	HIGH	ENSG00000133962	Transcript	ENST00000256343.8	protein_coding	4/27	-	393	236	79	S/*	tCa/tGa	-	-	0	0	0	0	-	.	.	.	.	.	HC	-	-
14	91725104	14:91725104:D:1	2.493e-06	1	195176	0.52528	0.968871	0.587711	1	CATSPERB	frameshift_variant	HIGH	ENSG00000133962	Transcript	ENST00000256343.8	protein_coding	3/27	-	300-301	143-144	48	K/X	aAG/aG	-	-	0	0	0	0.39	-	.	.	.	.	.	HC	PHYLOCSF_WEAK	-
14	92131018	14:92131018:G:A	2.492e-06	1	195231	0.308322	0.96886	0.75031	0.75	CPSF2	missense_variant	MODERATE	ENSG00000165934	Transcript	ENST00000298875.9	protein_coding	3/16	-	287	34	12	G/R	Ggg/Agg	-	-	0.99	0	0	0	deleterious(0)	D	D	D	D	.	-	-	-
14	92134129	14:92134129:D:1	7.476e-06	3	195228	0.302499	0.559374	0.588659	1	CPSF2	frameshift_variant	HIGH	ENSG00000165934	Transcript	ENST00000298875.9	protein_coding	4/16	-	521-522	268-269	90	V/X	GTt/Gt	-	-	0	0	0	0	-	.	.	.	.	.	HC	-	-
14	92134170	14:92134170:G:A	2.492e-06	1	195229	-0.432754	0.968855	0.655118	0.75	CPSF2	splice_region_variant,synonymous_variant	LOW	ENSG00000165934	Transcript	ENST00000298875.9	protein_coding	4/16	-	562	309	103	Q	caG/caA	-	-	0	0	0.06	0.93	-	.	.	.	.	.	-	-	-
14	92134253	14:92134253:C:T	4.984e-06	2	195229	0.438264	0.685093	0.522359	1	CPSF2	stop_gained	HIGH	ENSG00000165934	Transcript	ENST00000298875.9	protein_coding	5/16	-	566	313	105	R/*	Cga/Tga	rs1455505490	3.99E-06	0.05	0.02	0	0	-	.	.	.	.	.	HC	-	-
14	92134270	14:92134270:I:4	2.492e-06	1	195227	-0.689045	0.968862	0.476967	1	CPSF2	frameshift_variant	HIGH	ENSG00000165934	Transcript	ENST00000298875.9	protein_coding	5/16	-	583	330	110	D/DFX	gaT/gaTTTTA	-	-	-	-	-	-	-	.	.	.	.	.	HC	-	-
14	92134279	14:92134279:D:2	2.492e-06	1	195203	-1.59615	0.96888	0.099474	1	CPSF2	frameshift_variant	HIGH	ENSG00000165934	Transcript	ENST00000298875.9	protein_coding	5/16	-	592-594	339-341	113-114	LF/LX	ctCTTt/ctCt	-	-	0	0	0	0	-	.	.	.	.	.	HC	-	-
14	92134335	14:92134335:D:1	7.477e-06	3	195206	-0.622044	0.559375	0.266125	1	CPSF2	frameshift_variant	HIGH	ENSG00000165934	Transcript	ENST00000298875.9	protein_coding	5/16	-	648-649	395-396	132	S/X	tCT/tC	-	-	0.02	0	0.02	0	-	.	.	.	.	.	HC	-	-
14	92135380	14:92135380:D:4	7.477e-06	3	195217	-1.48489	0.559374	0.00794213	1	CPSF2	frameshift_variant	HIGH	ENSG00000165934	Transcript	ENST00000298875.9	protein_coding	6/16	-	682-686	429-433	143-145	GLS/GX	ggCCTGTct/ggCct	rs1273652082	4.01E-06	0	0.01	0	0	-	.	.	.	.	.	HC	-	-
14	92138291	14:92138291:C:A	2.492e-06	1	195223	-1.41063	0.968868	0.145406	1	CPSF2	stop_gained	HIGH	ENSG00000165934	Transcript	ENST00000298875.9	protein_coding	7/16	-	858	605	202	S/*	tCa/tAa	-	-	0	0	0	0	-	.	.	.	.	.	HC	-	-
14	92138311	14:92138311:C:T	9.969e-06	4	195206	0.143115	0.484442	0.767671	1	CPSF2	stop_gained	HIGH	ENSG00000165934	Transcript	ENST00000298875.9	protein_coding	7/16	-	878	625	209	Q/*	Cag/Tag	-	-	0	0	0	0.05	-	.	.	.	.	.	HC	-	-
14	92138326	14:92138326:D:2	7.482e-06	3	195085	0.581742	0.559378	0.29835	1	CPSF2	frameshift_variant	HIGH	ENSG00000165934	Transcript	ENST00000298875.9	protein_coding	7/16	-	893-895	640-642	214	Q/X	CAG/C	rs759001191	4.45E-06	0	0	0	0	-	.	.	.	.	.	HC	-	-
14	92142184	14:92142184:C:T	2.492e-06	1	195231	1.16824	0.968859	0.2279	1	CPSF2	stop_gained	HIGH	ENSG00000165934	Transcript	ENST00000298875.9	protein_coding	8/16	-	935	682	228	R/*	Cga/Tga	COSV54098319	-	0	0.16	0	0	-	.	.	.	.	.	HC	-	-
14	92142336	14:92142336:D:1	9.968e-06	4	195230	0.919126	0.484429	0.0577848	1	CPSF2	frameshift_variant	HIGH	ENSG00000165934	Transcript	ENST00000298875.9	protein_coding	8/16	-	1087-1088	834-835	278-279	EF/EX	gaGTtt/gaGtt	-	-	0	0	0	0	-	.	.	.	.	.	HC	-	-
14	92143106	14:92143106:D:1	2.492e-06	1	195228	0.46023	0.968861	0.634772	1	CPSF2	frameshift_variant	HIGH	ENSG00000165934	Transcript	ENST00000298875.9	protein_coding	9/16	-	1205-1206	952-953	318	A/X	GCc/Gc	-	-	0.01	0	0	0	-	.	.	.	.	.	HC	-	-
14	92143113	14:92143113:D:1	2.492e-06	1	195229	1.25927	0.968861	0.193692	1	CPSF2	frameshift_variant	HIGH	ENSG00000165934	Transcript	ENST00000298875.9	protein_coding	9/16	-	1212-1213	959-960	320	V/X	gTA/gT	-	-	0.01	0	0	0	-	.	.	.	.	.	HC	-	-
14	92143274	14:92143274:I:1	7.477e-06	3	195196	0.10256	0.559324	0.854512	1	CPSF2	frameshift_variant	HIGH	ENSG00000165934	Transcript	ENST00000298875.9	protein_coding	9/16	-	1373	1120	374	E/EX	Gaa/GAaa	-	-	0	0	0	0.04	-	.	.	.	.	.	HC	-	-
14	92154417	14:92154417:I:2	2.492e-06	1	195232	0.398771	0.968862	0.680643	1	CPSF2	frameshift_variant	HIGH	ENSG00000165934	Transcript	ENST00000298875.9	protein_coding	10/16	-	1453	1200	400	K/KX	aaA/aaACT	-	-	-	-	-	-	-	.	.	.	.	.	HC	-	-
14	92155259	14:92155259:D:7	2.492e-06	1	195225	-0.405728	0.968859	0.675386	1	CPSF2	frameshift_variant	HIGH	ENSG00000165934	Transcript	ENST00000298875.9	protein_coding	11/16	-	1631-1638	1378-1385	460-462	SYP/X	TCCTATCCt/Tt	-	-	-	-	-	-	-	.	.	.	.	.	HC	-	-
14	92155313	14:92155313:G:T	2.492e-06	1	195221	0.18003	0.968863	0.85259	1	CPSF2	stop_gained	HIGH	ENSG00000165934	Transcript	ENST00000298875.9	protein_coding	11/16	-	1685	1432	478	E/*	Gag/Tag	-	-	0	0	0	0	-	.	.	.	.	.	HC	-	-
14	92156613	14:92156613:D:2	2.493e-06	1	195123	-0.981053	0.968812	0.311236	1	CPSF2	frameshift_variant	HIGH	ENSG00000165934	Transcript	ENST00000298875.9	protein_coding	12/16	-	1830-1832	1577-1579	526-527	TE/TX	aCAGag/aCag	-	-	0	0	0	0	-	.	.	.	.	.	HC	-	-
14	92157821	14:92157821:I:1	4.984e-06	2	195231	-0.601113	0.685088	0.380257	1	CPSF2	frameshift_variant	HIGH	ENSG00000165934	Transcript	ENST00000298875.9	protein_coding	13/16	-	2011	1758	586	I/IX	atT/atTA	-	-	0	0	0.01	0	-	.	.	.	.	.	HC	-	-
14	92159053	14:92159053:D:1	2.492e-06	1	195227	0.277412	0.96887	0.77463	1	CPSF2	frameshift_variant	HIGH	ENSG00000165934	Transcript	ENST00000298875.9	protein_coding	14/16	-	2145-2146	1892-1893	631	I/X	aTA/aT	rs749189775	3.98E-06	0.04	0	0	0	-	.	.	.	.	.	HC	-	-
14	92159280	14:92159280:G:T	2.492e-06	1	195227	0.302687	0.968863	0.754726	1	CPSF2	stop_gained,splice_region_variant	HIGH	ENSG00000165934	Transcript	ENST00000298875.9	protein_coding	14/16	-	2372	2119	707	E/*	Gag/Tag	-	-	0	0	0.31	0.02	-	.	.	.	.	.	HC	-	-
14	92555918	14:92555918:C:T	2.243e-05	9	195232	0.411131	0.34255	0.23006	0.75	RIN3	missense_variant	MODERATE	ENSG00000100599	Transcript	ENST00000216487.12	protein_coding	2/10	-	364	212	71	A/V	gCa/gTa	rs1371395899	3.99E-06	0	0	0.87	0.11	tolerated(0.08)	B	B	N	N	.	-	-	-
14	92555955	14:92555955:G:T	2.492e-06	1	195232	0.391809	0.968865	0.685919	0.75	RIN3	splice_region_variant,synonymous_variant	LOW	ENSG00000100599	Transcript	ENST00000216487.12	protein_coding	2/10	-	401	249	83	G	ggG/ggT	-	-	0	0	0.5	0.19	-	.	.	.	.	.	-	-	-
14	92577361	14:92577361:D:1	2.493e-06	1	195189	-1.42038	0.96886	0.142641	1	RIN3	frameshift_variant,splice_region_variant	HIGH	ENSG00000100599	Transcript	ENST00000216487.12	protein_coding	3/10	-	403-404	251-252	84	M/X	aTG/aT	-	-	0	0	0	0	-	.	.	.	.	.	HC	-	-
14	92615484	14:92615484:G:A	2.492e-06	1	195219	0.648842	0.968869	0.503057	0.75	RIN3	splice_region_variant,intron_variant	LOW	ENSG00000100599	Transcript	ENST00000216487.12	protein_coding	-	4/9	-	-	-	-	-	-	-	0	0	0	0.93	-	.	.	.	.	.	-	-	-
14	92641269	14:92641269:C:T	2.492e-06	1	195232	0.615685	0.96886	0.52512	1	RIN3	stop_gained	HIGH	ENSG00000100599	Transcript	ENST00000216487.12	protein_coding	5/10	-	624	472	158	Q/*	Cag/Tag	rs1487431742,COSV53650491	3.98E-06	0.02	0.03	0	0	-	.	.	.	.	.	HC	-	-
14	92651650	14:92651650:D:1	2.492e-06	1	195226	0.419447	0.968855	0.665066	1	RIN3	frameshift_variant	HIGH	ENSG00000100599	Transcript	ENST00000216487.12	protein_coding	6/10	-	753-754	601-602	201	A/X	GCc/Gc	rs752242274	3.98E-06	0	0	0	0	-	.	.	.	.	.	HC	-	-
14	92651790	14:92651790:D:1	2.492e-06	1	195232	0.0280892	0.968861	0.976871	1	RIN3	frameshift_variant	HIGH	ENSG00000100599	Transcript	ENST00000216487.12	protein_coding	6/10	-	893-894	741-742	247-248	LP/LX	ctGCcc/ctGcc	-	-	0	0	0	0	-	.	.	.	.	.	HC	-	-
14	92651924	14:92651924:I:5	4.989e-06	2	195042	-0.454127	0.685055	0.507392	1	RIN3	frameshift_variant	HIGH	ENSG00000100599	Transcript	ENST00000216487.12	protein_coding	6/10	-	1027	875	292	C/CSX	tGc/tGCAGCCc	rs1192141814	5.58E-06	-	-	-	-	-	.	.	.	.	.	HC	-	-
14	92652004	14:92652004:I:1	5.013e-06	2	194114	0.7295	0.685129	0.286984	1	RIN3	frameshift_variant	HIGH	ENSG00000100599	Transcript	ENST00000216487.12	protein_coding	6/10	-	1107	955	319	A/AX	Gcc/GCcc	-	-	0	0	0	0	-	.	.	.	.	.	HC	-	-
14	92652426	14:92652426:I:1	7.477e-06	3	195206	-0.198176	0.559333	0.723108	1	RIN3	frameshift_variant	HIGH	ENSG00000100599	Transcript	ENST00000216487.12	protein_coding	6/10	-	1529	1377	459	P/PX	ccG/ccGC	COSV99380363	-	0	0	0	0	-	.	.	.	.	.	HC	-	-
14	92652445	14:92652445:D:2	5.007e-06	2	194340	-0.634856	0.68507	0.354082	1	RIN3	frameshift_variant	HIGH	ENSG00000100599	Transcript	ENST00000216487.12	protein_coding	6/10	-	1548-1550	1396-1398	466	I/X	ATC/A	rs772528530	3.98E-06	0	0	0	0	-	.	.	.	.	.	HC	-	-
14	92652451	14:92652451:C:T	2.492e-06	1	195232	-0.550244	0.96886	0.570083	1	RIN3	stop_gained	HIGH	ENSG00000100599	Transcript	ENST00000216487.12	protein_coding	6/10	-	1554	1402	468	R/*	Cga/Tga	rs762605015	3.98E-06	0	0	0	0	-	.	.	.	.	.	HC	-	-
14	92652568	14:92652568:C:T	9.968e-06	4	195232	0.085442	0.484434	0.86	1	RIN3	stop_gained	HIGH	ENSG00000100599	Transcript	ENST00000216487.12	protein_coding	6/10	-	1671	1519	507	Q/*	Cag/Tag	rs1389423825	8.04E-06	0	0	0	0	-	.	.	.	.	.	HC	-	-
14	92653027	14:92653027:G:T	2.492e-06	1	195205	0.492365	0.968847	0.611316	1	RIN3	stop_gained	HIGH	ENSG00000100599	Transcript	ENST00000216487.12	protein_coding	6/10	-	2130	1978	660	E/*	Gag/Tag	rs199975411	4.10E-06	0	0	0	0.01	-	.	.	.	.	.	HC	-	-
14	92659395	14:92659395:I:1	2.492e-06	1	195229	0.475779	0.968858	0.623376	1	RIN3	frameshift_variant	HIGH	ENSG00000100599	Transcript	ENST00000216487.12	protein_coding	7/10	-	2413	2261	754	S/SX	tCa/tCAa	-	-	0	0	0	0	-	.	.	.	.	.	HC	-	-
14	92676523	14:92676523:D:1	2.492e-06	1	195232	0.0895291	0.968861	0.926375	1	RIN3	frameshift_variant	HIGH	ENSG00000100599	Transcript	ENST00000216487.12	protein_coding	8/10	-	2536-2537	2384-2385	795	L/X	cTG/cT	-	-	0.09	0.02	0.01	0	-	.	.	.	.	.	HC	-	-
14	92676554	14:92676554:D:1	9.968e-06	4	195229	0.784012	0.484426	0.10557	1	RIN3	frameshift_variant	HIGH	ENSG00000100599	Transcript	ENST00000216487.12	protein_coding	8/10	-	2567-2568	2415-2416	805-806	LN/LX	ctCAat/ctCat	rs755790547	3.98E-06	0	0	0	0	-	.	.	.	.	.	HC	-	-
14	92676606	14:92676606:G:A	2.492e-06	1	195231	0.561762	0.968859	0.562038	0.75	RIN3	missense_variant,splice_region_variant	MODERATE	ENSG00000100599	Transcript	ENST00000216487.12	protein_coding	8/10	-	2619	2467	823	G/S	Ggt/Agt	COSV53645160	-	0	0	0.56	0.04	deleterious(0)	D	D	U	D	.	-	-	-
14	92685000	14:92685000:I:10	2.492e-06	1	195232	-0.183064	0.968864	0.850134	1	RIN3	frameshift_variant	HIGH	ENSG00000100599	Transcript	ENST00000216487.12	protein_coding	9/10	-	2633	2481	827	L/LRGSX	ctG/ctGCGTGGTTCCT	-	-	-	-	-	-	-	.	.	.	.	.	HC	-	-
14	92685004	14:92685004:I:2	2.492e-06	1	195232	-0.183064	0.968864	0.850134	1	RIN3	frameshift_variant	HIGH	ENSG00000100599	Transcript	ENST00000216487.12	protein_coding	9/10	-	2637	2485	829	T/RX	Acc/AGGcc	-	-	-	-	-	-	-	.	.	.	.	.	HC	-	-
14	92685013	14:92685013:G:A	2.492e-06	1	195232	-0.714475	0.968858	0.460855	0.75	RIN3	missense_variant	MODERATE	ENSG00000100599	Transcript	ENST00000216487.12	protein_coding	9/10	-	2646	2494	832	G/R	Ggg/Agg	rs1436269370	3.98E-06	0.64	0	0	0	deleterious(0)	D	D	D	D	.	-	-	-
15	41710993	15:41710993:C:T	2.492e-06	1	195230	-0.761608	0.968855	0.431815	1	MGA	stop_gained	HIGH	ENSG00000174197	Transcript	ENST00000219905.11	protein_coding	8/24	-	2909	2728	910	R/*	Cga/Tga	rs761227360,COSV54950102	4.02E-06	-	-	-	-	-	.	.	.	.	.	HC	-	-
15	41749252	15:41749252:I:1	2.492e-06	1	195230	-3.06605	0.968837	0.00155281	1	MGA	frameshift_variant	HIGH	ENSG00000174197	Transcript	ENST00000219905.11	protein_coding	17/24	-	5826	5645	1882	Q/QX	cAg/cAGg	-	-	-	-	-	-	-	.	.	.	.	.	HC	PHYLOCSF_WEAK	-
15	41750451	15:41750451:C:T	2.492e-06	1	195208	0.0591579	0.968871	0.951313	1	MGA	stop_gained	HIGH	ENSG00000174197	Transcript	ENST00000219905.11	protein_coding	17/24	-	7025	6844	2282	Q/*	Caa/Taa	-	-	-	-	-	-	-	.	.	.	.	.	HC	PHYLOCSF_WEAK	-
15	41762342	15:41762342:I:1	2.492e-06	1	195230	-0.818633	0.968823	0.398125	1	MGA	frameshift_variant	HIGH	ENSG00000174197	Transcript	ENST00000219905.11	protein_coding	22/24	-	7905	7724	2575	R/RX	aGa/aGAa	COSV54956384	-	-	-	-	-	-	.	.	.	.	.	HC	-	-
15	49862245	15:49862245:C:T	2.492e-06	1	195228	0.783127	0.968834	0.418908	0.75	ATP8B4	splice_region_variant,synonymous_variant	LOW	ENSG00000104043	Transcript	ENST00000284509.11	protein_coding	27/28	-	3450	3297	1099	Q	caG/caA	-	-	0	0	0	0.94	-	.	.	.	.	.	-	-	-
15	49862337	15:49862337:D:1	4.984e-06	2	195227	1.09351	0.685088	0.110455	1	ATP8B4	frameshift_variant	HIGH	ENSG00000104043	Transcript	ENST00000284509.11	protein_coding	27/28	-	3357-3358	3204-3205	1068-1069	WL/CX	tgGCtt/tgCtt	rs1199469028	-	0	0.12	0	0	-	.	.	.	.	.	HC	-	-
15	49866346	15:49866346:C:T	1.246e-05	5	195230	-0.0459267	0.433294	0.915587	0.75	ATP8B4	missense_variant,splice_region_variant	MODERATE	ENSG00000104043	Transcript	ENST00000284509.11	protein_coding	26/28	-	3319	3166	1056	G/S	Ggt/Agt	rs767914197	3.99E-06	0	0	0	0.73	deleterious(0.02)	D	D	D	D;D	.	-	-	-
15	49866435	15:49866435:C:T	2.492e-06	1	195229	-3.41081	0.968833	0.00043077	1	ATP8B4	stop_gained	HIGH	ENSG00000104043	Transcript	ENST00000284509.11	protein_coding	26/28	-	3230	3077	1026	W/*	tGg/tAg	-	-	0	0.37	0	0	-	.	.	.	.	.	HC	-	-
15	49876339	15:49876339:D:1	9.968e-06	4	195231	0.576722	0.484438	0.233852	1	ATP8B4	frameshift_variant	HIGH	ENSG00000104043	Transcript	ENST00000284509.11	protein_coding	25/28	-	3118-3119	2965-2966	989	A/X	GCt/Ct	rs1172831966	3.99E-06	0	0	0	0	-	.	.	.	.	.	HC	-	-
15	49876341	15:49876341:D:2	4.986e-06	2	195156	-0.264877	0.685104	0.699036	1	ATP8B4	frameshift_variant	HIGH	ENSG00000104043	Transcript	ENST00000284509.11	protein_coding	25/28	-	3115-3117	2962-2964	988	I/X	ATT/T	rs781480567	-	0.02	0	0	0	-	.	.	.	.	.	HC	-	-
15	49876385	15:49876385:D:1	2.492e-06	1	195229	-0.0682203	0.968862	0.943865	1	ATP8B4	frameshift_variant	HIGH	ENSG00000104043	Transcript	ENST00000284509.11	protein_coding	25/28	-	3072-3073	2919-2920	973-974	PY/PX	ccCTat/ccTat	rs1213530427	-	0	0	0	0	-	.	.	.	.	.	HC	-	-
15	49876503	15:49876503:D:5	2.492e-06	1	195207	-1.25732	0.968866	0.194386	1	ATP8B4	frameshift_variant	HIGH	ENSG00000104043	Transcript	ENST00000284509.11	protein_coding	25/28	-	2950-2955	2797-2802	933-934	NS/X	AACAGC/C	-	-	-	-	-	-	-	.	.	.	.	.	HC	-	-
15	49879376	15:49879376:C:T	2.492e-06	1	195201	-0.830558	0.968879	0.391316	0.75	ATP8B4	splice_region_variant,synonymous_variant	LOW	ENSG00000104043	Transcript	ENST00000284509.11	protein_coding	24/28	-	2934	2781	927	Q	caG/caA	-	-	0	0	0	0.52	-	.	.	.	.	.	-	-	-
15	49879410	15:49879410:G:T	2.492e-06	1	195221	-0.753624	0.968851	0.436657	1	ATP8B4	stop_gained	HIGH	ENSG00000104043	Transcript	ENST00000284509.11	protein_coding	24/28	-	2900	2747	916	S/*	tCa/tAa	rs1328418535	3.99E-06	0	0	0	0.09	-	.	.	.	.	.	HC	-	-
15	49879446	15:49879446:D:1	2.493e-06	1	195156	-0.435223	0.968814	0.653264	1	ATP8B4	frameshift_variant	HIGH	ENSG00000104043	Transcript	ENST00000284509.11	protein_coding	24/28	-	2863-2864	2710-2711	904	Q/X	CAg/Ag	-	-	0	0.01	0	0	-	.	.	.	.	.	HC	-	-
15	49897290	15:49897290:A:G	2.493e-06	1	195178	-0.652941	0.968876	0.500365	1	ATP8B4	splice_donor_variant	HIGH	ENSG00000104043	Transcript	ENST00000284509.11	protein_coding	-	23/27	-	-	-	-	-	rs781569547	8.13E-06	0	0	0.06	0.73	-	.	.	.	.	.	HC	-	-
15	49897291	15:49897291:C:T	2.494e-06	1	195112	1.15589	0.968853	0.232851	1	ATP8B4	splice_donor_variant	HIGH	ENSG00000104043	Transcript	ENST00000284509.11	protein_coding	-	23/27	-	-	-	-	-	rs150777155	4.09E-06	0	0	0.09	0.73	-	.	.	.	.	.	HC	-	-
15	49898194	15:49898194:D:4	2.492e-06	1	195229	1.10269	0.968856	0.255067	1	ATP8B4	frameshift_variant	HIGH	ENSG00000104043	Transcript	ENST00000284509.11	protein_coding	22/28	-	2496-2500	2343-2347	781-783	MCK/IX	atGTGTAag/atAag	-	-	0.15	0	0	0	-	.	.	.	.	.	HC	-	-
15	49901170	15:49901170:D:4	4.988e-06	2	195092	-0.641218	0.685133	0.349324	1	ATP8B4	frameshift_variant	HIGH	ENSG00000104043	Transcript	ENST00000284509.11	protein_coding	21/28	-	2360-2364	2207-2211	736-737	KK/X	aAAAAG/aG	-	-	0	0	0	0	-	.	.	.	.	.	HC	-	-
15	49901180	15:49901180:D:1	9.968e-06	4	195225	0.823203	0.484436	0.0892637	1	ATP8B4	frameshift_variant	HIGH	ENSG00000104043	Transcript	ENST00000284509.11	protein_coding	21/28	-	2353-2354	2200-2201	734	C/X	TGt/Gt	-	-	0	0	0	0	-	.	.	.	.	.	HC	-	-
15	49901205	15:49901205:D:2	1.246e-05	5	195223	0.46866	0.433281	0.279408	1	ATP8B4	frameshift_variant	HIGH	ENSG00000104043	Transcript	ENST00000284509.11	protein_coding	21/28	-	2327-2329	2174-2176	725-726	RN/KX	aGAAat/aAat	rs1297082461	-	0.01	0.06	0	0	-	.	.	.	.	.	HC	-	-
15	49901229	15:49901229:G:A	4.984e-06	2	195229	0.661041	0.685091	0.334599	1	ATP8B4	stop_gained	HIGH	ENSG00000104043	Transcript	ENST00000284509.11	protein_coding	21/28	-	2305	2152	718	Q/*	Caa/Taa	rs1484330086	-	0.03	0.3	0	0	-	.	.	.	.	.	HC	-	-
15	49917041	15:49917041:T:C	2.492e-06	1	195229	-0.625272	0.968858	0.518688	1	ATP8B4	splice_acceptor_variant	HIGH	ENSG00000104043	Transcript	ENST00000284509.11	protein_coding	-	19/27	-	-	-	-	-	COSV52724149	-	0.01	1	0	0	-	.	.	.	.	.	HC	-	-
15	49918839	15:49918839:C:T	7.48e-06	3	195133	0.449684	0.685142	0.511609	0.75	ATP8B4	missense_variant,splice_region_variant	MODERATE	ENSG00000104043	Transcript	ENST00000284509.11	protein_coding	19/28	-	2188	2035	679	E/K	Gaa/Aaa	COSV52718751	-	0	0	0	0.99	deleterious(0)	D	D	D	D;D	.	-	-	-
15	49918851	15:49918851:C:A	2.493e-06	1	195184	0.980016	0.968875	0.311779	1	ATP8B4	stop_gained	HIGH	ENSG00000104043	Transcript	ENST00000284509.11	protein_coding	19/28	-	2176	2023	675	G/*	Gga/Tga	-	-	0	0	0	0.14	-	.	.	.	.	.	HC	-	-
15	49920336	15:49920336:C:T	2.492e-06	1	195231	-0.79016	0.968863	0.414756	1	ATP8B4	stop_gained	HIGH	ENSG00000104043	Transcript	ENST00000284509.11	protein_coding	18/28	-	1986	1833	611	W/*	tgG/tgA	rs1352263405	-	0	0	0	0	-	.	.	.	.	.	HC	-	-
15	49920371	15:49920371:I:1	1.246e-05	5	195232	-0.35511	0.484434	0.463535	1	ATP8B4	frameshift_variant	HIGH	ENSG00000104043	Transcript	ENST00000284509.11	protein_coding	18/28	-	1951	1798	600	Y/IX	Tac/ATac	rs775327589	3.98E-06	0	0	0	0	-	.	.	.	.	.	HC	-	-
15	49923492	15:49923492:G:A	9.97e-06	4	195199	0.391456	0.484433	0.419052	1	ATP8B4	stop_gained,splice_region_variant	HIGH	ENSG00000104043	Transcript	ENST00000284509.11	protein_coding	17/28	-	1798	1645	549	R/*	Cga/Tga	rs940798819,COSV52710402	4.33E-06	0	0.01	0	0	-	.	.	.	.	.	HC	-	-
15	49931119	15:49931119:C:T	2.492e-06	1	195219	-1.2313	0.968855	0.203774	0.75	ATP8B4	missense_variant,splice_region_variant	MODERATE	ENSG00000104043	Transcript	ENST00000284509.11	protein_coding	16/28	-	1795	1642	548	V/I	Gtt/Att	COSV99467837	-	0	0	0.57	0.8	deleterious(0.01)	D	D	D	D;D	.	-	-	-
15	49931197	15:49931197:C:A	2.492e-06	1	195230	-0.178012	0.968861	0.854223	1	ATP8B4	stop_gained	HIGH	ENSG00000104043	Transcript	ENST00000284509.11	protein_coding	16/28	-	1717	1564	522	E/*	Gaa/Taa	COSV52709677	-	0	0	0	0	-	.	.	.	.	.	HC	-	-
15	49931278	15:49931278:D:1	4.984e-06	2	195225	-0.410818	0.685086	0.548734	1	ATP8B4	frameshift_variant	HIGH	ENSG00000104043	Transcript	ENST00000284509.11	protein_coding	16/28	-	1635-1636	1482-1483	494-495	PD/PX	ccTGat/ccGat	-	-	0	0	0	0	-	.	.	.	.	.	HC	-	-
15	49934049	15:49934049:D:2	2.492e-06	1	195232	-0.279768	0.968865	0.772767	1	ATP8B4	frameshift_variant	HIGH	ENSG00000104043	Transcript	ENST00000284509.11	protein_coding	15/28	-	1572-1574	1419-1421	473-474	LC/LX	ctCTGc/ctGc	-	-	0	0	0	0	-	.	.	.	.	.	HC	-	-
15	49934074	15:49934074:C:A	2.492e-06	1	195232	-0.0772499	0.968863	0.93645	1	ATP8B4	stop_gained	HIGH	ENSG00000104043	Transcript	ENST00000284509.11	protein_coding	15/28	-	1549	1396	466	E/*	Gaa/Taa	rs1471415824	-	0.01	0	0.01	0	-	.	.	.	.	.	HC	-	-
15	49934131	15:49934131:G:A	2.492e-06	1	195232	-0.135392	0.968866	0.888864	1	ATP8B4	stop_gained	HIGH	ENSG00000104043	Transcript	ENST00000284509.11	protein_coding	15/28	-	1492	1339	447	Q/*	Cag/Tag	rs745703865,COSV99467115	4.00E-06	0	0	0	0	-	.	.	.	.	.	HC	-	-
15	49961979	15:49961979:G:A	2.492e-06	1	195201	-0.876408	0.968842	0.365682	1	ATP8B4	stop_gained,splice_region_variant	HIGH	ENSG00000104043	Transcript	ENST00000284509.11	protein_coding	14/28	-	1438	1285	429	Q/*	Cag/Tag	COSV52714317	-	0	0	0	0.2	-	.	.	.	.	.	HC	PHYLOCSF_WEAK	-
15	49972637	15:49972637:G:C	2.492e-06	1	195232	0.773738	0.968857	0.424518	0.75	ATP8B4	synonymous_variant	LOW	ENSG00000104043	Transcript	ENST00000284509.11	protein_coding	13/28	-	1341	1188	396	T	acC/acG	COSV99466836	-	0	0	0.75	0	-	.	.	.	.	.	-	-	-
15	49972643	15:49972643:C:T	2.492e-06	1	195232	1.22939	0.968856	0.204475	0.75	ATP8B4	synonymous_variant	LOW	ENSG00000104043	Transcript	ENST00000284509.11	protein_coding	13/28	-	1335	1182	394	T	acG/acA	rs369503264	7.96E-06	0	0	0.93	0	-	.	.	.	.	.	-	-	-
15	49972788	15:49972788:I:1	2.492e-06	1	195226	0.503311	0.96886	0.603421	1	ATP8B4	frameshift_variant,splice_region_variant	HIGH	ENSG00000104043	Transcript	ENST00000284509.11	protein_coding	13/28	-	1190	1037	346	V/GX	gTg/gGTg	rs765131933	4.00E-06	0	0	0	0	-	.	.	.	.	.	HC	-	-
15	49979776	15:49979776:I:1	2.492e-05	10	195217	-0.310364	0.306391	0.311076	1	ATP8B4	frameshift_variant	HIGH	ENSG00000104043	Transcript	ENST00000284509.11	protein_coding	12/28	-	1028	875	292	A/GX	gCa/gGCa	rs1175167590	-	0	0	0	0	-	.	.	.	.	.	HC	-	-
15	49996677	15:49996677:I:1	4.986e-06	2	195170	-0.486843	0.685099	0.477323	1	ATP8B4	frameshift_variant,splice_region_variant	HIGH	ENSG00000104043	Transcript	ENST00000284509.11	protein_coding	9/28	-	742	589	197	G/WX	Ggg/TGgg	-	-	0	0	0	0.03	-	.	.	.	.	.	HC	-	-
15	50002178	15:50002178:D:2	2.492e-06	1	195204	-0.0872453	0.968868	0.928249	1	ATP8B4	frameshift_variant	HIGH	ENSG00000104043	Transcript	ENST00000284509.11	protein_coding	8/28	-	632-634	479-481	160-161	CY/LX	tGTTat/tTat	-	-	0	0	0	0.07	-	.	.	.	.	.	HC	-	-
15	50038811	15:50038811:I:1	2.492e-06	1	195232	0.570627	0.968862	0.555885	1	ATP8B4	stop_gained,frameshift_variant	HIGH	ENSG00000104043	Transcript	ENST00000284509.11	protein_coding	6/28	-	472	319	107	N/*	Aat/TAat	-	-	0	0.15	0	0	-	.	.	.	.	.	HC	-	-
15	50044664	15:50044664:C:T	4.984e-06	2	195230	-1.15221	0.685084	0.0925989	1	ATP8B4	stop_gained	HIGH	ENSG00000104043	Transcript	ENST00000284509.11	protein_coding	5/28	-	383	230	77	W/*	tGg/tAg	COSV52714065,COSV52715867	-	0.68	0.17	0	0	-	.	.	.	.	.	HC	-	-
15	50074143	15:50074143:D:1	2.741e-05	11	195219	0.194214	0.292125	0.506158	1	ATP8B4	frameshift_variant	HIGH	ENSG00000104043	Transcript	ENST00000284509.11	protein_coding	3/28	-	223-224	70-71	24	E/X	GAa/Aa	rs1427457388	3.99E-06	0	0	0	0.04	-	.	.	.	.	.	HC	-	-
15	50106939	15:50106939:C:T	4.984e-06	2	195226	-0.634361	0.685087	0.354469	0.75	ATP8B4	missense_variant,splice_region_variant	MODERATE	ENSG00000104043	Transcript	ENST00000284509.11	protein_coding	2/28	-	181	28	10	E/K	Gaa/Aaa	-	-	0	0	0.05	0.83	deleterious(0.02)	B	B	U	D;D	.	-	-	-
15	56365481	15:56365481:A:G	9.968e-06	4	195232	0.815098	0.559379	0.145077	0.75	TEX9	splice_region_variant,intron_variant	LOW	ENSG00000151575	Transcript	ENST00000352903.6	protein_coding	-	1/12	-	-	-	-	-	rs1454813418	-	0	0	0	0.51	-	.	.	.	.	.	-	-	-
15	56365657	15:56365657:G:T	2.492e-06	1	195228	-1.29744	0.96886	0.180527	1	TEX9	stop_gained	HIGH	ENSG00000151575	Transcript	ENST00000352903.6	protein_coding	2/13	-	130	106	36	E/*	Gag/Tag	-	-	0	0	0	0.08	-	.	.	.	.	.	HC	-	-
15	56365667	15:56365667:A:G	2.492e-06	1	195231	0.768175	0.968858	0.427856	0.75	TEX9	missense_variant	MODERATE	ENSG00000151575	Transcript	ENST00000352903.6	protein_coding	2/13	-	140	116	39	Y/C	tAt/tGt	rs761666122	3.98E-06	0	0	0.98	0.59	deleterious(0)	D	D	D	D;D;D;D	.	-	-	-
15	56365675	15:56365675:G:A	2.492e-06	1	195232	-1.32419	0.968859	0.171705	0.75	TEX9	splice_region_variant,intron_variant	LOW	ENSG00000151575	Transcript	ENST00000352903.6	protein_coding	-	2/12	-	-	-	-	-	rs1333962246,COSV100771666	3.99E-06	0	0	0	0.64	-	.	.	.	.	.	-	-	-
15	56373440	15:56373440:G:T	2.492e-06	1	195230	-0.32633	0.968861	0.736254	1	TEX9	splice_acceptor_variant	HIGH	ENSG00000151575	Transcript	ENST00000352903.6	protein_coding	-	2/12	-	-	-	-	-	-	-	0.96	0.99	0	0	-	.	.	.	.	.	HC	-	-
15	56383961	15:56383961:C:T	2.492e-06	1	195223	0.296036	0.968882	0.759952	1	TEX9	stop_gained	HIGH	ENSG00000151575	Transcript	ENST00000352903.6	protein_coding	4/13	-	217	193	65	Q/*	Caa/Taa	rs1352838015	-	0	0.35	0	0	-	.	.	.	.	.	HC	PHYLOCSF_WEAK	-
15	56389349	15:56389349:D:1	1.246e-05	5	195218	0.58182	0.484439	0.229745	1	TEX9	frameshift_variant	HIGH	ENSG00000151575	Transcript	ENST00000352903.6	protein_coding	6/13	-	368-369	344-345	115	K/X	aAG/aA	rs746592659	4.01E-06	0	0	0	0	-	.	.	.	.	.	HC	PHYLOCSF_WEAK	-
15	56391260	15:56391260:I:1	4.984e-06	2	195229	0.963224	0.685083	0.159727	1	TEX9	frameshift_variant	HIGH	ENSG00000151575	Transcript	ENST00000352903.6	protein_coding	7/13	-	437	413	138	S/SX	tCt/tCTt	-	-	0	0.01	0	0	-	.	.	.	.	.	HC	-	-
15	56391268	15:56391268:C:T	1.246e-05	5	195231	-0.143036	0.433294	0.741315	1	TEX9	stop_gained	HIGH	ENSG00000151575	Transcript	ENST00000352903.6	protein_coding	7/13	-	445	421	141	Q/*	Caa/Taa	-	-	0.17	0.01	0	0	-	.	.	.	.	.	HC	-	-
15	56391305	15:56391305:I:1	7.476e-06	3	195227	0.40764	0.559375	0.466161	1	TEX9	frameshift_variant	HIGH	ENSG00000151575	Transcript	ENST00000352903.6	protein_coding	7/13	-	482	458	153	S/SX	tCa/tCAa	COSV61880790	-	0.06	0	0	0	-	.	.	.	.	.	HC	-	-
15	56394163	15:56394163:A:G	2.492e-06	1	195221	-0.782113	0.96886	0.419523	1	TEX9	splice_acceptor_variant	HIGH	ENSG00000151575	Transcript	ENST00000352903.6	protein_coding	-	7/12	-	-	-	-	-	-	-	0.34	0.85	0	0	-	.	.	.	.	.	HC	NAGNAG_SITE	-
15	56394174	15:56394174:D:1	2.492e-06	1	195217	-1.12381	0.968867	0.246081	1	TEX9	frameshift_variant	HIGH	ENSG00000151575	Transcript	ENST00000352903.6	protein_coding	8/13	-	605-606	581-582	194	I/X	aTC/aT	-	-	0	0.39	0	0	-	.	.	.	.	.	HC	-	-
15	56394203	15:56394203:A:T	2.492e-06	1	195227	-1.58061	0.968847	0.102801	0.75	TEX9	missense_variant	MODERATE	ENSG00000151575	Transcript	ENST00000352903.6	protein_coding	8/13	-	634	610	204	M/L	Atg/Ttg	-	-	0.83	0.49	0.14	0	tolerated(0.07)	P	P	D	D;D;D;D	.	-	-	-
15	56394680	15:56394680:T:G	1.994e-05	8	195194	0.691828	0.34255	0.0434222	1	TEX9	stop_gained	HIGH	ENSG00000151575	Transcript	ENST00000352903.6	protein_coding	9/13	-	698	674	225	L/*	tTa/tGa	-	-	0	0	0	0	-	.	.	.	.	.	HC	-	-
15	56394688	15:56394688:D:4	1.995e-05	8	195113	-0.063243	0.366194	0.862885	1	TEX9	frameshift_variant	HIGH	ENSG00000151575	Transcript	ENST00000352903.6	protein_coding	9/13	-	706-710	682-686	228-229	QV/X	CAAGTa/Ca	rs1567120069	8.13E-06	0.01	0.01	0	0	-	.	.	.	.	.	HC	-	-
15	56394713	15:56394713:D:2	9.969e-06	4	195221	0.332187	0.484428	0.492884	1	TEX9	frameshift_variant	HIGH	ENSG00000151575	Transcript	ENST00000352903.6	protein_coding	9/13	-	731-733	707-709	236-237	FM/FX	tTTAtg/tTtg	rs1163139822	-	0.01	0	0	0	-	.	.	.	.	.	HC	-	-
15	56394769	15:56394769:D:2	7.476e-06	3	195218	-0.114425	0.559378	0.837918	1	TEX9	frameshift_variant	HIGH	ENSG00000151575	Transcript	ENST00000352903.6	protein_coding	9/13	-	787-789	763-765	255	T/X	ACT/A	-	-	0	0	0	0	-	.	.	.	.	.	HC	-	-
15	56394814	15:56394814:C:T	7.476e-06	3	195232	0.763316	0.559373	0.172383	1	TEX9	stop_gained	HIGH	ENSG00000151575	Transcript	ENST00000352903.6	protein_coding	9/13	-	832	808	270	Q/*	Cag/Tag	rs781006173	-	0	0	0.05	0.18	-	.	.	.	.	.	HC	-	-
15	56394829	15:56394829:D:1	2.492e-06	1	195225	0.345752	0.968867	0.721195	1	TEX9	frameshift_variant	HIGH	ENSG00000151575	Transcript	ENST00000352903.6	protein_coding	9/13	-	847-848	823-824	275	E/X	GAa/Ga	-	-	0	0	0.05	0	-	.	.	.	.	.	HC	-	-
15	56394834	15:56394834:G:A	2.492e-06	1	195193	1.10833	0.968822	0.252627	0.75	TEX9	splice_region_variant,synonymous_variant	LOW	ENSG00000151575	Transcript	ENST00000352903.6	protein_coding	9/13	-	852	828	276	R	agG/agA	rs141149800	4.17E-06	0	0	0.06	0.59	-	.	.	.	.	.	-	-	-
15	56412308	15:56412308:D:1	2.492e-06	1	195215	0.0556984	0.968868	0.954156	1	TEX9	frameshift_variant	HIGH	ENSG00000151575	Transcript	ENST00000352903.6	protein_coding	10/13	-	859-860	835-836	279	E/X	GAa/Ga	-	-	0	0	0	0	-	.	.	.	.	.	HC	-	-
15	56412359	15:56412359:G:C	2.492e-06	1	195232	2.32943	0.968848	0.0162033	0.384502192	TEX9	missense_variant	MODERATE	ENSG00000151575	Transcript	ENST00000352903.6	protein_coding	10/13	-	910	886	296	E/Q	Gag/Cag	-	-	0	0	0.01	0	deleterious(0)	D	D	D	D;D;D	.	-	-	-
15	56412366	15:56412366:G:A	4.984e-06	2	195231	0.105145	0.685091	0.878023	0.384502192	TEX9	missense_variant	MODERATE	ENSG00000151575	Transcript	ENST00000352903.6	protein_coding	10/13	-	917	893	298	R/H	cGc/cAc	COSV61877735	-	0	0	0	0	deleterious(0)	D	D	D	D;D;D	.	-	-	-
15	56412393	15:56412393:A:T	2.492e-06	1	195232	0.0334363	0.968862	0.97247	0.384502192	TEX9	missense_variant	MODERATE	ENSG00000151575	Transcript	ENST00000352903.6	protein_coding	10/13	-	944	920	307	E/V	gAa/gTa	-	-	0	0	0	0.01	deleterious(0)	D	D	D	D;D;D	.	-	-	-
15	56427653	15:56427653:A:G	2.492e-06	1	195195	-0.687941	0.968883	0.477683	0.384502192	TEX9	missense_variant	MODERATE	ENSG00000151575	Transcript	ENST00000352903.6	protein_coding	11/13	-	1036	1012	338	N/D	Aac/Gac	-	-	0	0	0	0	deleterious(0.02)	D	D	D	D;D;D	.	-	-	-
15	56427698	15:56427698:A:C	4.985e-06	2	195206	-0.0844323	0.685095	0.901916	0.384502192	TEX9	missense_variant	MODERATE	ENSG00000151575	Transcript	ENST00000352903.6	protein_coding	11/13	-	1081	1057	353	K/Q	Aag/Cag	-	-	0	0	0	0	deleterious(0)	D	D	D	D;D;D	.	-	-	-
15	56427709	15:56427709:A:C	7.477e-06	3	195202	-0.388618	0.559396	0.487238	0.384502192	TEX9	missense_variant	MODERATE	ENSG00000151575	Transcript	ENST00000352903.6	protein_coding	11/13	-	1092	1068	356	L/F	ttA/ttC	rs746534901	5.35E-06	0	0	0	0	deleterious(0)	D	D	D	D;D;D	.	-	-	-
15	56427717	15:56427717:T:C	2.493e-06	1	195157	0.424691	0.968867	0.661142	0.384502192	TEX9	missense_variant	MODERATE	ENSG00000151575	Transcript	ENST00000352903.6	protein_coding	11/13	-	1100	1076	359	I/T	aTt/aCt	rs749397406	5.48E-06	0	0	0	0	deleterious(0)	D	D	D	D;D;D	.	-	-	-
15	56427729	15:56427729:A:T	7.478e-06	3	195168	0.212551	0.559378	0.703963	0.384502192	TEX9	missense_variant	MODERATE	ENSG00000151575	Transcript	ENST00000352903.6	protein_coding	11/13	-	1112	1088	363	K/I	aAa/aTa	-	-	0	0	0	0.01	deleterious(0)	D	D	D	D;D;D	.	-	-	-
15	56428371	15:56428371:A:G	2.493e-06	1	195176	-0.839455	0.968877	0.386261	0.384502192	TEX9	missense_variant	MODERATE	ENSG00000151575	Transcript	ENST00000352903.6	protein_coding	12/13	-	1127	1103	368	H/R	cAt/cGt	-	-	0	0	0	0	deleterious(0.02)	D	D	D	D;D;D	.	-	-	-
15	56428380	15:56428380:C:G	2.492e-06	1	195220	-0.732059	0.968859	0.449897	0.384502192	TEX9	missense_variant	MODERATE	ENSG00000151575	Transcript	ENST00000352903.6	protein_coding	12/13	-	1136	1112	371	A/G	gCt/gGt	-	-	0	0.14	0	0	deleterious(0)	D	D	D	D;D;D	.	-	-	-
15	56428407	15:56428407:A:G	7.476e-06	3	195228	0.449246	0.559356	0.421889	0.384502192	TEX9	missense_variant	MODERATE	ENSG00000151575	Transcript	ENST00000352903.6	protein_coding	12/13	-	1163	1139	380	E/G	gAg/gGg	-	-	0	0.32	0	0	deleterious(0)	D	D	D	D;D;D	.	-	-	-
15	56428424	15:56428424:C:T	2.492e-06	1	195225	-1.4709	0.968866	0.128973	0.384502192	TEX9	missense_variant	MODERATE	ENSG00000151575	Transcript	ENST00000352903.6	protein_coding	12/13	-	1180	1156	386	L/F	Ctt/Ttt	rs761132745,COSV99549681	7.98E-06	0	0	0	0.06	deleterious(0)	D	D	D	D;D;D	.	-	-	-
15	56428441	15:56428441:A:G	1.246e-05	5	195205	-0.55472	0.433297	0.200466	0.75	TEX9	synonymous_variant	LOW	ENSG00000151575	Transcript	ENST00000352903.6	protein_coding	12/13	-	1197	1173	391	S	tcA/tcG	-	-	0	0	0.99	0.44	-	.	.	.	.	.	-	-	-
15	56428511	15:56428511:T:A	2.494e-06	1	195069	2.07812	0.96885	0.0319593	0.75	TEX9	intron_variant	MODIFIER	ENSG00000151575	Transcript	ENST00000352903.6	protein_coding	-	12/12	-	-	-	-	-	-	-	0	0	0.78	0.04	-	.	.	.	.	.	-	-	-
15	56429194	15:56429194:C:T	4.986e-06	2	195164	-0.25247	0.685094	0.712486	1	TEX9	intron_variant	MODIFIER	ENSG00000151575	Transcript	ENST00000352903.6	protein_coding	-	12/12	-	-	-	-	-	-	-	0.31	0.95	0	0	-	.	.	.	.	.	HC	-	-
15	73994813	15:73994813:I:7	2.492e-06	1	195231	-0.986784	0.968857	0.30844	1	PML	frameshift_variant,start_lost	HIGH	ENSG00000140464	Transcript	ENST00000268058.8	protein_coding	1/9	-	98	1	1	M/MEPX	Atg/ATGGAGCCtg	COSV51455038	-	-	-	-	-	-	.	.	.	.	.	HC	PHYLOCSF_WEAK	-
15	73994914	15:73994914:I:1	4.995e-06	2	194786	0.889429	0.68517	0.19425	1	PML	frameshift_variant	HIGH	ENSG00000140464	Transcript	ENST00000268058.8	protein_coding	1/9	-	199	102	34	Q/QX	caG/caGC	rs1555438552	-	0	0	0	0	-	.	.	.	.	.	HC	PHYLOCSF_WEAK	-
15	73998005	15:73998005:G:A	2.492e-06	1	195230	0.722726	0.968851	0.455692	0.75	PML	missense_variant,splice_region_variant	MODERATE	ENSG00000140464	Transcript	ENST00000268058.8	protein_coding	2/9	-	228	131	44	R/Q	cGa/cAa	rs761685300,COSV51450320	8.06E-06	0.57	0	0	0	tolerated(1)	B	B	N	N;N;N;N;N;N;N;N;N;N;N;N;N;N	.	-	-	-
15	73998270	15:73998270:D:1	2.492e-06	1	195216	-0.36575	0.968859	0.705798	1	PML	frameshift_variant	HIGH	ENSG00000140464	Transcript	ENST00000268058.8	protein_coding	2/9	-	493-494	396-397	132-133	CK/CX	tgCAaa/tgCaa	-	-	0	0	0	0	-	.	.	.	.	.	HC	-	-
15	73998294	15:73998294:D:1	2.492e-06	1	195232	1.35564	0.968863	0.161753	1	PML	frameshift_variant	HIGH	ENSG00000140464	Transcript	ENST00000268058.8	protein_coding	2/9	-	517-518	420-421	140-141	CF/CX	tgCTtt/tgCtt	-	-	0	0	0	0	-	.	.	.	.	.	HC	-	-
15	74022973	15:74022973:C:T	2.492e-06	1	195226	0.172929	0.968841	0.858338	1	PML	stop_gained	HIGH	ENSG00000140464	Transcript	ENST00000268058.8	protein_coding	3/9	-	845	748	250	Q/*	Cag/Tag	-	-	0	0	0	0	-	.	.	.	.	.	HC	-	-
15	74022974	15:74022974:D:1	2.492e-06	1	195225	0.934855	0.968836	0.334583	1	PML	frameshift_variant	HIGH	ENSG00000140464	Transcript	ENST00000268058.8	protein_coding	3/9	-	846-847	749-750	250	Q/X	cAG/cA	-	-	0	0	0	0	-	.	.	.	.	.	HC	-	-
15	74023116	15:74023116:D:1	2.492e-06	1	195226	0.0813248	0.968841	0.933104	1	PML	frameshift_variant	HIGH	ENSG00000140464	Transcript	ENST00000268058.8	protein_coding	3/9	-	988-989	891-892	297-298	LL/LX	ctGCtg/ctGtg	rs1567130072	4.31E-06	0	0	0	0	-	.	.	.	.	.	HC	-	-
15	74023232	15:74023232:D:1	2.492e-06	1	195232	0.67104	0.968858	0.488556	1	PML	frameshift_variant	HIGH	ENSG00000140464	Transcript	ENST00000268058.8	protein_coding	3/9	-	1104-1105	1007-1008	336	M/X	aTG/aT	-	-	0	0	0	0	-	.	.	.	.	.	HC	-	-
15	74023309	15:74023309:D:1	2.492e-06	1	195232	1.17965	0.968854	0.223388	1	PML	frameshift_variant	HIGH	ENSG00000140464	Transcript	ENST00000268058.8	protein_coding	3/9	-	1181-1182	1084-1085	362	E/X	GAg/Gg	-	-	0	0	0	0	-	.	.	.	.	.	HC	-	-
15	74023316	15:74023316:I:4	3.24e-05	13	195232	0.616382	0.27969	0.0275391	1	PML	frameshift_variant	HIGH	ENSG00000140464	Transcript	ENST00000268058.8	protein_coding	3/9	-	1188	1091	364	P/PQX	cCc/cCCCAAc	rs761862912	8.44E-06	-	-	-	-	-	.	.	.	.	.	HC	-	-
15	74023408	15:74023408:G:C	4.984e-06	2	195232	1.26072	0.685081	0.0657323	0.75	PML	missense_variant,splice_region_variant	MODERATE	ENSG00000140464	Transcript	ENST00000268058.8	protein_coding	3/9	-	1280	1183	395	D/H	Gat/Cat	-	-	0	0	0.71	0.07	deleterious(0)	P	P	N	D;D;D;D;D;D;D;D;D;D;D;D;D;D	.	-	-	-
16	3583292	16:3583292:D:1	7.476e-06	3	195232	0.508968	0.559371	0.36288	1	SLX4	frameshift_variant	HIGH	ENSG00000188827	Transcript	ENST00000294008.4	protein_coding	14/15	-	5606-5607	4957-4958	1653	A/X	GCc/Cc	-	-	0	0	0	0	-	.	.	.	.	.	HC	-	-
16	3583355	16:3583355:D:1	6.978e-05	28	195232	-0.263349	0.190022	0.165783	1	SLX4	frameshift_variant	HIGH	ENSG00000188827	Transcript	ENST00000294008.4	protein_coding	14/15	-	5543-5544	4894-4895	1632	Q/X	CAg/Ag	-	-	0	0	0	0	-	.	.	.	.	.	HC	-	-
16	3583485	16:3583485:D:1	2.492e-06	1	195224	0.342041	0.96885	0.72406	1	SLX4	frameshift_variant	HIGH	ENSG00000188827	Transcript	ENST00000294008.4	protein_coding	14/15	-	5413-5414	4764-4765	1588-1589	KR/NX	aaACgc/aaCgc	rs1567166655	3.98E-06	0	0	0	0	-	.	.	.	.	.	HC	-	-
16	3583488	16:3583488:I:1	2.492e-05	10	195232	0.258645	0.322958	0.423213	1	SLX4	stop_gained,frameshift_variant	HIGH	ENSG00000188827	Transcript	ENST00000294008.4	protein_coding	14/15	-	5411	4762	1588	K/*	Aaa/TAaa	rs1434637223	-	0	0	0	0	-	.	.	.	.	.	HC	-	-
16	3584846	16:3584846:I:1	4.984e-06	2	195229	0.00763455	0.685084	0.991109	1	SLX4	frameshift_variant	HIGH	ENSG00000188827	Transcript	ENST00000294008.4	protein_coding	13/15	-	5311	4662	1554	L/FX	ttG/ttTG	COSV99568102	-	0	0	0	0	-	.	.	.	.	.	HC	-	-
16	3589053	16:3589053:G:A	1.246e-05	5	195232	-0.295315	0.433291	0.495517	1	SLX4	stop_gained	HIGH	ENSG00000188827	Transcript	ENST00000294008.4	protein_coding	12/15	-	5234	4585	1529	Q/*	Cag/Tag	rs1237224833,COSV99568133	3.98E-06	0	0	0	0	-	.	.	.	.	.	HC	-	-
16	3589097	16:3589097:C:T	7.476e-06	3	195232	0.913163	0.559369	0.102579	1	SLX4	stop_gained	HIGH	ENSG00000188827	Transcript	ENST00000294008.4	protein_coding	12/15	-	5190	4541	1514	W/*	tGg/tAg	rs867435969	-	0	0	0	0	-	.	.	.	.	.	HC	-	-
16	3589157	16:3589157:I:5	9.968e-06	4	195227	0.00498969	0.484432	0.991782	1	SLX4	frameshift_variant	HIGH	ENSG00000188827	Transcript	ENST00000294008.4	protein_coding	12/15	-	5130	4481	1494	G/AIX	gGc/gCAATTGc	rs1263286354	3.98E-06	-	-	-	-	-	.	.	.	.	.	HC	-	-
16	3589252	16:3589252:I:17	1.495e-05	6	195223	-0.136259	0.395542	0.730481	1	SLX4	stop_gained,frameshift_variant	HIGH	ENSG00000188827	Transcript	ENST00000294008.4	protein_coding	12/15	-	5035	4386	1462	A/AG*TRPX	gcC/gcAGGATGAACGAGGCCGCC	-	-	-	-	-	-	-	.	.	.	.	.	HC	-	-
16	3589355	16:3589355:C:T	1.495e-05	6	195232	-0.0833037	0.395539	0.833193	1	SLX4	stop_gained	HIGH	ENSG00000188827	Transcript	ENST00000294008.4	protein_coding	12/15	-	4932	4283	1428	W/*	tGg/tAg	rs1028935047	8.65E-06	0	0	0	0	-	.	.	.	.	.	HC	-	-
16	3589378	16:3589378:I:1	9.968e-06	4	195221	-0.815112	0.559363	0.145059	1	SLX4	frameshift_variant	HIGH	ENSG00000188827	Transcript	ENST00000294008.4	protein_coding	12/15	-	4909	4260	1420	P/PX	ccA/ccCA	rs781663547	1.26E-05	0	0	0	0	-	.	.	.	.	Pathogenic	HC	-	-
16	3589474	16:3589474:I:1	4.984e-06	2	195232	0.784757	0.685088	0.252011	1	SLX4	frameshift_variant	HIGH	ENSG00000188827	Transcript	ENST00000294008.4	protein_coding	12/15	-	4813	4164	1388	P/PX	ccA/ccCA	-	-	0	0	0	0	-	.	.	.	.	.	HC	-	-
16	3589593	16:3589593:D:1	9.968e-06	4	195228	0.0916381	0.559381	0.869873	1	SLX4	frameshift_variant	HIGH	ENSG00000188827	Transcript	ENST00000294008.4	protein_coding	12/15	-	4693-4694	4044-4045	1348-1349	PG/PX	ccCGgg/ccGgg	rs770490824	3.99E-06	0	0	0	0	-	.	.	.	.	.	HC	-	-
16	3589655	16:3589655:D:1	9.968e-06	4	195230	-0.526924	0.484425	0.276715	1	SLX4	frameshift_variant	HIGH	ENSG00000188827	Transcript	ENST00000294008.4	protein_coding	12/15	-	4631-4632	3982-3983	1328	V/X	GTc/Tc	-	-	0	0	0	0	-	.	.	.	.	.	HC	-	-
16	3589676	16:3589676:D:2	2.492e-06	1	195213	0.0851382	0.96886	0.929976	1	SLX4	frameshift_variant	HIGH	ENSG00000188827	Transcript	ENST00000294008.4	protein_coding	12/15	-	4609-4611	3960-3962	1320-1321	TP/TX	acACCg/acCg	-	-	0	0	0	0	-	.	.	.	.	.	HC	-	-
16	3589930	16:3589930:C:T	2.492e-06	1	195232	-0.0423	0.968865	0.965176	1	SLX4	stop_gained	HIGH	ENSG00000188827	Transcript	ENST00000294008.4	protein_coding	12/15	-	4357	3708	1236	W/*	tgG/tgA	-	-	0	0	0	0	-	.	.	.	.	.	HC	-	-
16	3590037	16:3590037:G:A	2.492e-06	1	195232	0.287681	0.968859	0.766522	1	SLX4	stop_gained	HIGH	ENSG00000188827	Transcript	ENST00000294008.4	protein_coding	12/15	-	4250	3601	1201	Q/*	Cag/Tag	rs758163209,COSV53568022	7.96E-06	0	0	0	0	-	.	.	.	.	.	HC	-	-
16	3590223	16:3590223:G:A	2.492e-06	1	195232	-1.35725	0.968857	0.161251	1	SLX4	stop_gained	HIGH	ENSG00000188827	Transcript	ENST00000294008.4	protein_coding	12/15	-	4064	3415	1139	Q/*	Cag/Tag	-	-	0	0	0	0	-	.	.	.	.	.	HC	-	-
16	3590293	16:3590293:D:1	2.492e-06	1	195232	0.617381	0.968858	0.523978	1	SLX4	frameshift_variant	HIGH	ENSG00000188827	Transcript	ENST00000294008.4	protein_coding	12/15	-	3993-3994	3344-3345	1115	L/X	cTG/cG	-	-	0	0	0	0	-	.	.	.	.	.	HC	-	-
16	3590332	16:3590332:D:4	4.984e-06	2	195230	-0.830338	0.685085	0.225506	1	SLX4	frameshift_variant	HIGH	ENSG00000188827	Transcript	ENST00000294008.4	protein_coding	12/15	-	3951-3955	3302-3306	1101-1102	KE/X	aAAGAG/aG	-	-	0	0	0	0	-	.	.	.	.	.	HC	-	-
16	3590664	16:3590664:D:2	4.988e-06	2	195090	0.895881	0.68506	0.190963	1	SLX4	frameshift_variant	HIGH	ENSG00000188827	Transcript	ENST00000294008.4	protein_coding	12/15	-	3621-3623	2972-2974	991-992	QG/RX	cAGGga/cGga	-	-	0	0	0	0	-	.	.	.	.	.	HC	-	-
16	3590727	16:3590727:C:A	2.492e-06	1	195232	-2.20628	0.968848	0.0227739	1	SLX4	stop_gained	HIGH	ENSG00000188827	Transcript	ENST00000294008.4	protein_coding	12/15	-	3560	2911	971	E/*	Gaa/Taa	COSV53564768	-	0	0	0	0	-	.	.	.	.	.	HC	-	-
16	3590781	16:3590781:D:1	2.492e-06	1	195228	0.152889	0.968862	0.874613	1	SLX4	frameshift_variant	HIGH	ENSG00000188827	Transcript	ENST00000294008.4	protein_coding	12/15	-	3505-3506	2856-2857	952-953	AL/AX	gcGCtt/gcCtt	-	-	0	0	0	0	-	.	.	.	.	.	HC	-	-
16	3590832	16:3590832:D:13	7.476e-06	3	195232	-0.375263	0.559375	0.50231	1	SLX4	frameshift_variant	HIGH	ENSG00000188827	Transcript	ENST00000294008.4	protein_coding	12/15	-	3442-3455	2793-2806	931-936	PQGQHS/PX	ccCCAGGGCCAGCACTca/ccTca	-	-	-	-	-	-	-	.	.	.	.	.	HC	-	-
16	3590865	16:3590865:G:A	2.492e-06	1	195232	-0.883729	0.968856	0.361698	1	SLX4	stop_gained	HIGH	ENSG00000188827	Transcript	ENST00000294008.4	protein_coding	12/15	-	3422	2773	925	Q/*	Cag/Tag	-	-	0	0	0	0	-	.	.	.	.	.	HC	-	-
16	3590950	16:3590950:D:1	1.994e-05	8	195232	-0.239751	0.3662	0.512662	1	SLX4	frameshift_variant	HIGH	ENSG00000188827	Transcript	ENST00000294008.4	protein_coding	12/15	-	3336-3337	2687-2688	896	V/X	gTG/gG	-	-	0	0	0	0	-	.	.	.	.	.	HC	-	-
16	3591002	16:3591002:I:1	2.492e-06	1	195232	-0.710174	0.968857	0.463558	1	SLX4	stop_gained,frameshift_variant	HIGH	ENSG00000188827	Transcript	ENST00000294008.4	protein_coding	12/15	-	3285	2636	879	W/*	tGg/tAGg	-	-	0	0	0	0	-	.	.	.	.	.	HC	-	-
16	3591241	16:3591241:I:8	7.476e-06	3	195231	-0.0998676	0.559373	0.858303	1	SLX4	frameshift_variant	HIGH	ENSG00000188827	Transcript	ENST00000294008.4	protein_coding	12/15	-	3046	2397	799	P/PANX	ccA/ccGGCAAACCA	-	-	-	-	-	-	-	.	.	.	.	.	HC	-	-
16	3594476	16:3594476:G:A	2.99e-05	12	195226	0.0289308	0.279692	0.917616	1	SLX4	stop_gained	HIGH	ENSG00000188827	Transcript	ENST00000294008.4	protein_coding	10/15	-	2786	2137	713	R/*	Cga/Tga	rs760126773,COSV53563193	1.60E-05	0	0	0.01	0	-	.	.	.	.	Pathogenic	LC	-	ANC_ALLELE
16	3594532	16:3594532:T:G	4.984e-06	2	195226	-1.3096	0.68508	0.0559286	0.75	SLX4	missense_variant	MODERATE	ENSG00000188827	Transcript	ENST00000294008.4	protein_coding	10/15	-	2730	2081	694	Q/P	cAg/cCg	-	-	0.59	0	0	0	deleterious(0)	D	D	D	D	.	-	-	-
16	3594566	16:3594566:D:10	2.991e-05	12	195199	0.159008	0.279703	0.569703	1	SLX4	frameshift_variant	HIGH	ENSG00000188827	Transcript	ENST00000294008.4	protein_coding	10/15	-	2686-2696	2037-2047	679-683	ADFGA/AX	gcTGACTTTGGCGcc/gcGcc	rs1567172466	7.96E-06	-	-	-	-	-	.	.	.	.	.	HC	-	-
16	3595606	16:3595606:A:T	2.843e-06	1	171105	0.918363	0.968981	0.343252	1	SLX4	stop_gained,splice_region_variant	HIGH	ENSG00000188827	Transcript	ENST00000294008.4	protein_coding	9/15	-	2661	2012	671	L/*	tTg/tAg	-	-	0	0	0	0	-	.	.	.	.	.	HC	-	-
16	3596246	16:3596246:D:16	2.493e-06	1	195175	-0.775578	0.968849	0.423413	1	SLX4	frameshift_variant	HIGH	ENSG00000188827	Transcript	ENST00000294008.4	protein_coding	8/15	-	2464-2480	1815-1831	605-611	SQREHQA/RX	agCCAGAGGGAGCACCAGGcc/agGcc	-	-	-	-	-	-	-	.	.	.	.	.	HC	-	-
16	3596342	16:3596342:G:C	2.492e-06	1	195232	-0.949651	0.96886	0.327001	0.75	SLX4	missense_variant	MODERATE	ENSG00000188827	Transcript	ENST00000294008.4	protein_coding	8/15	-	2384	1735	579	L/V	Ctg/Gtg	-	-	0.02	0	0.71	0	tolerated(0.55)	B	B	N	N	.	-	-	-
16	3596346	16:3596346:I:1	2.492e-06	1	195232	-0.105056	0.96886	0.913653	1	SLX4	frameshift_variant	HIGH	ENSG00000188827	Transcript	ENST00000294008.4	protein_coding	8/15	-	2380	1731	577	S/SX	tcA/tcCA	-	-	0	0	0	0	-	.	.	.	.	.	HC	-	-
16	3596354	16:3596354:C:A	2.492e-06	1	195232	-0.157877	0.968859	0.870557	1	SLX4	stop_gained	HIGH	ENSG00000188827	Transcript	ENST00000294008.4	protein_coding	8/15	-	2372	1723	575	E/*	Gag/Tag	-	-	0.02	0.01	0	0	-	.	.	.	.	.	HC	-	-
16	3597642	16:3597642:G:A	7.476e-06	3	195232	-0.356381	0.559379	0.52406	1	SLX4	stop_gained	HIGH	ENSG00000188827	Transcript	ENST00000294008.4	protein_coding	7/15	-	2069	1420	474	Q/*	Cag/Tag	-	-	0.04	0	0	0	-	.	.	.	.	.	HC	-	-
16	3597655	16:3597655:I:1	2.002e-05	8	194398	0.0318228	0.342566	0.925987	1	SLX4	frameshift_variant	HIGH	ENSG00000188827	Transcript	ENST00000294008.4	protein_coding	7/15	-	2056	1407	469	P/PX	ccA/ccCA	rs774532876	0	0.04	0.13	0	0	-	.	.	.	.	.	HC	-	-
16	3600977	16:3600977:A:T	4.984e-06	2	195230	-0.344387	0.685089	0.615183	1	SLX4	splice_donor_variant	HIGH	ENSG00000188827	Transcript	ENST00000294008.4	protein_coding	-	5/14	-	-	-	-	-	rs773642409,CS110699	1.20E-05	0	0	0.01	0.96	-	.	.	.	.	Pathogenic	LC	-	ANC_ALLELE
16	3601048	16:3601048:D:1	7.476e-06	3	195232	1.15012	0.559367	0.0397727	1	SLX4	frameshift_variant	HIGH	ENSG00000188827	Transcript	ENST00000294008.4	protein_coding	5/15	-	1742-1743	1093-1094	365	Q/X	CAg/Ag	rs1218169126	-	0	0	0	0	-	.	.	.	.	.	HC	-	-
16	3601144	16:3601144:I:1	2.492e-06	1	195232	-0.656576	0.968858	0.497975	1	SLX4	frameshift_variant	HIGH	ENSG00000188827	Transcript	ENST00000294008.4	protein_coding	5/15	-	1647	998	333	I/SX	aTc/aGTc	-	-	0.01	0	0	0	-	.	.	.	.	.	HC	-	-
16	3601164	16:3601164:I:1	4.984e-06	2	195232	-0.513444	0.685088	0.453582	1	SLX4	frameshift_variant	HIGH	ENSG00000188827	Transcript	ENST00000294008.4	protein_coding	5/15	-	1627	978	326	L/LX	ctA/ctTA	-	-	0.05	0	0	0	-	.	.	.	.	.	HC	-	-
16	3602207	16:3602207:D:1	3.738e-05	15	195232	-0.257797	0.268724	0.33739	1	SLX4	frameshift_variant	HIGH	ENSG00000188827	Transcript	ENST00000294008.4	protein_coding	4/15	-	1509-1510	860-861	287	S/X	aGC/aC	rs752720263	7.95E-06	0	0	0.05	0	-	.	.	.	.	.	HC	-	-
16	3606600	16:3606600:G:A	4.984e-06	2	195232	0.677176	0.685087	0.322932	1	SLX4	stop_gained	HIGH	ENSG00000188827	Transcript	ENST00000294008.4	protein_coding	3/15	-	1283	634	212	R/*	Cga/Tga	rs1395992833,COSV99568535	3.98E-06	0	0	0	0	-	.	.	.	.	.	HC	-	-
16	3608539	16:3608539:I:1	2.492e-06	1	195225	-0.903019	0.96885	0.351311	1	SLX4	frameshift_variant	HIGH	ENSG00000188827	Transcript	ENST00000294008.4	protein_coding	2/15	-	1075	426	142	G/GX	ggT/ggGT	-	-	0	0	0	0	-	.	.	.	.	.	HC	PHYLOCSF_WEAK	-
16	3608610	16:3608610:D:1	4.984e-06	2	195231	-0.690447	0.685087	0.31354	1	SLX4	frameshift_variant	HIGH	ENSG00000188827	Transcript	ENST00000294008.4	protein_coding	2/15	-	1003-1004	354-355	118-119	PR/PX	ccTAgg/ccAgg	-	-	0	0	0.02	0	-	.	.	.	.	.	HC	PHYLOCSF_WEAK	-
16	3608905	16:3608905:D:1	9.968e-06	4	195232	-0.081874	0.484433	0.865789	1	SLX4	frameshift_variant	HIGH	ENSG00000188827	Transcript	ENST00000294008.4	protein_coding	2/15	-	708-709	59-60	20	L/X	cTG/cG	rs1315905872	-	0	0	0	0	-	.	.	.	.	.	HC	PHYLOCSF_WEAK	-
16	14447001	16:14447001:D:2	4.486e-05	18	195218	-1.18565	0.23498	4.522e-07	1	PARN	frameshift_variant	HIGH	ENSG00000140694	Transcript	ENST00000650990.1	protein_coding	24/25	-	1907-1909	1824-1826	608-609	SG/SX	tcAGGg/tcGg	rs1194089098	-	0	0	0	0	-	.	.	.	.	.	HC	-	-
16	14482664	16:14482664:D:4	2.492e-06	1	195222	-0.239066	0.968851	0.8051	1	PARN	frameshift_variant	HIGH	ENSG00000140694	Transcript	ENST00000650990.1	protein_coding	23/25	-	1798-1802	1715-1719	572-573	TL/X	aCCCTG/aG	-	-	0	0	0	0	-	.	.	.	.	.	HC	-	-
16	14482683	16:14482683:D:1	1.246e-05	5	195231	-0.723879	0.433291	0.0947913	1	PARN	frameshift_variant	HIGH	ENSG00000140694	Transcript	ENST00000650990.1	protein_coding	23/25	-	1782-1783	1699-1700	567	Q/X	CAg/Ag	rs1341745986	4.02E-06	0	0	0	0	-	.	.	.	.	.	HC	-	-
16	14580874	16:14580874:T:C	1.746e-05	7	195016	0.142924	0.366173	0.696301	1	PARN	missense_variant,splice_region_variant	MODERATE	ENSG00000140694	Transcript	ENST00000650990.1	protein_coding	19/25	-	1420	1337	446	K/R	aAg/aGg	rs777090017,CM154429	8.03E-06	0	0	0	0	deleterious(0.04)	.	.	.	.	Pathogenic	-	-	-
16	14582266	16:14582266:A:C	2.492e-06	1	195229	1.48899	0.968862	0.124333	1	PARN	stop_gained	HIGH	ENSG00000140694	Transcript	ENST00000650990.1	protein_coding	18/25	-	1265	1182	394	Y/*	taT/taG	-	-	0.01	0	0	0	-	.	.	.	.	.	HC	-	-
16	14584383	16:14584383:G:A	2.492e-06	1	195214	-0.497145	0.968858	0.607865	1	PARN	missense_variant	MODERATE	ENSG00000140694	Transcript	ENST00000650990.1	protein_coding	17/25	-	1203	1120	374	R/W	Cgg/Tgg	rs754368658,CM1514210	8.03E-06	0	0	0	0	deleterious(0.02)	.	.	.	.	Pathogenic	-	-	-
16	14584786	16:14584786:D:2	2.495e-06	1	194975	-2.46287	0.968883	0.0110237	1	PARN	frameshift_variant	HIGH	ENSG00000140694	Transcript	ENST00000650990.1	protein_coding	16/25	-	1124-1126	1041-1043	347-348	LL/LX	ctCTTg/ctTg	-	-	0	0.21	0	0	-	.	.	.	.	.	HC	-	-
16	14586323	16:14586323:D:1	2.493e-06	1	195154	-0.947269	0.968893	0.328233	1	PARN	frameshift_variant	HIGH	ENSG00000140694	Transcript	ENST00000650990.1	protein_coding	15/25	-	1114-1115	1031-1032	344	F/X	tTC/tC	-	-	0.01	0	0	0	-	.	.	.	.	.	HC	-	-
16	14604174	16:14604174:D:2	4.985e-06	2	195194	-1.46476	0.685061	0.0325061	1	PARN	frameshift_variant	HIGH	ENSG00000140694	Transcript	ENST00000650990.1	protein_coding	11/25	-	836-838	753-755	251-252	RR/RX	agAAGa/agGa	-	-	0	0	0	0	-	.	.	.	.	.	HC	-	-
16	14604177	16:14604177:D:1	2.492e-06	1	195203	-1.27688	0.968804	0.187508	1	PARN	frameshift_variant	HIGH	ENSG00000140694	Transcript	ENST00000650990.1	protein_coding	11/25	-	834-835	751-752	251	R/X	AGa/Ga	-	-	0	0	0	0	-	.	.	.	.	.	HC	-	-
16	14604220	16:14604220:G:A	1.995e-05	8	195102	0.0475465	0.342532	0.889601	1	PARN	stop_gained	HIGH	ENSG00000140694	Transcript	ENST00000650990.1	protein_coding	11/25	-	792	709	237	R/*	Cga/Tga	rs760506977,CM1514551	4.69E-06	0.13	0.03	0	0	-	.	.	.	.	Pathogenic	HC	-	-
16	14610750	16:14610750:G:A	4.486e-05	18	195197	0.0227204	0.228371	0.92075	1	PARN	missense_variant	MODERATE	ENSG00000140694	Transcript	ENST00000650990.1	protein_coding	7/25	-	531	448	150	R/C	Cgt/Tgt	rs777558836	4.01E-05	0.02	0	0	0	deleterious(0)	.	.	.	.	Likely pathogenic	-	-	-
16	14610792	16:14610792:G:A	2.492e-06	1	195192	-3.0583	0.96885	0.00159629	1	PARN	stop_gained	HIGH	ENSG00000140694	Transcript	ENST00000650990.1	protein_coding	7/25	-	489	406	136	Q/*	Cag/Tag	-	-	0.28	0.02	0	0	-	.	.	.	.	.	HC	-	-
16	14617590	16:14617590:C:T	1.251e-05	5	194475	-0.958604	0.433339	0.0269585	0.75	PARN	missense_variant,splice_region_variant	MODERATE	ENSG00000140694	Transcript	ENST00000650990.1	protein_coding	6/25	-	471	388	130	G/R	Gga/Aga	rs753682634	4.02E-06	0	0	0	0.64	deleterious(0)	.	.	.	.	.	-	-	-
16	14617596	16:14617596:G:A	3.244e-05	13	194954	-0.741262	0.268735	0.00581011	1	PARN	stop_gained	HIGH	ENSG00000140694	Transcript	ENST00000650990.1	protein_coding	6/25	-	465	382	128	R/*	Cga/Tga	rs1318821563,COSV58369222	4.01E-06	0	0	0	0.48	-	.	.	.	.	.	HC	-	-
16	14627266	16:14627266:T:C	1.495e-05	6	195223	-1.01414	0.395541	0.0103499	0.75	PARN	splice_region_variant,intron_variant	LOW	ENSG00000140694	Transcript	ENST00000650990.1	protein_coding	-	4/24	-	-	-	-	-	rs1223817351	4.59E-06	0	0	0.01	0.5	-	.	.	.	.	.	-	-	-
16	14628170	16:14628170:D:1	5.008e-06	2	194307	-1.88085	0.685212	0.00605313	0.75	PARN	splice_donor_variant	HIGH	ENSG00000140694	Transcript	ENST00000650990.1	protein_coding	-	3/24	-	-	-	-	-	-	-	0	0	0.71	0.92	-	.	.	.	.	.	-	-	-
16	14630153	16:14630153:C:T	1.994e-05	8	195229	-0.063963	0.366203	0.861343	0.75	PARN	5_prime_UTR_variant	MODIFIER	ENSG00000140694	Transcript	ENST00000650990.1	protein_coding	1/25	-	56	-	-	-	-	-	-	0	0	0.73	0.08	-	.	.	.	.	.	-	-	-
16	14630216	16:14630216:G:C	4.991e-06	2	194936	-0.296461	0.685052	0.665191	0.75	PARN	upstream_gene_variant	MODIFIER	ENSG00000140694	Transcript	ENST00000650990.1	protein_coding	-	-	-	-	-	-	-	-	-	0	0	0.99	0	-	.	.	.	.	.	-	-	-
16	28863759	16:28863759:G:A	9.968e-06	4	195232	-0.302754	0.484432	0.531994	0.75	SH2B1	splice_region_variant,intron_variant	LOW	ENSG00000178188	Transcript	ENST00000322610.12	protein_coding	-	3/10	-	-	-	-	-	rs941451544	7.73E-06	0	0	0.68	0	-	.	.	.	.	.	-	-	-
16	28863976	16:28863976:A:G	2.492e-06	1	195232	-1.4497	0.968858	0.134577	0.75	SH2B1	intron_variant	MODIFIER	ENSG00000178188	Transcript	ENST00000322610.12	protein_coding	-	3/10	-	-	-	-	-	-	-	0.01	0	0.77	0	-	.	.	.	.	.	-	-	-
16	28864282	16:28864282:D:4	2.492e-06	1	195229	0.136304	0.96887	0.88812	0.75	SH2B1	intron_variant	MODIFIER	ENSG00000178188	Transcript	ENST00000322610.12	protein_coding	-	3/10	-	-	-	-	-	-	-	0	0	0.6	0	-	.	.	.	.	.	-	-	-
16	28872060	16:28872060:G:T	2.501e-06	1	194500	0.56557	0.968932	0.55942	0.75	SH2B1	intron_variant	MODIFIER	ENSG00000178188	Transcript	ENST00000322610.12	protein_coding	-	8/10	-	-	-	-	-	-	-	0	0	0.85	0	-	.	.	.	.	.	-	-	-
16	28872283	16:28872283:A:G	4.984e-06	2	195232	-0.571918	0.685089	0.403826	0.75	SH2B1	missense_variant	MODERATE	ENSG00000178188	Transcript	ENST00000322610.12	protein_coding	9/11	-	2046	1607	536	K/R	aAg/aGg	-	-	0.83	0	0	0	tolerated(0.3)	B	B	D	D;D;D;D	.	-	-	-
16	48362322	16:48362322:G:A	2.492e-06	1	195232	-0.177069	0.968858	0.854986	0.75	SIAH1	missense_variant	MODERATE	ENSG00000196470	Transcript	ENST00000356721.3	protein_coding	2/2	-	624	200	67	A/V	gCg/gTg	-	-	0	0	0.65	0	tolerated(0.33)	D	P	U	D;D;D	.	-	-	-
16	48365475	16:48365475:I:2	2.492e-06	1	195232	-0.544726	0.968863	0.573958	1	SIAH1	frameshift_variant,start_lost,start_retained_variant	HIGH	ENSG00000196470	Transcript	ENST00000356721.3	protein_coding	1/2	-	427	3	1	M/IX	atG/atATG	-	-	-	-	-	-	-	.	.	.	.	.	HC	-	-
16	50153013	16:50153013:A:T	2.492e-06	1	195232	-0.146039	0.96886	0.880186	1	TENT4B	upstream_gene_variant	MODIFIER	ENSG00000121274	Transcript	ENST00000561678.7	protein_coding	-	-	-	-	-	-	-	-	-	0	0	0	0	-	.	.	.	.	.	HC	PHYLOCSF_WEAK	-
16	50154153	16:50154153:C:T	2.492e-06	1	195231	-0.227315	0.968858	0.814503	1	TENT4B	stop_gained	HIGH	ENSG00000121274	Transcript	ENST00000561678.7	protein_coding	1/12	-	848	532	178	Q/*	Cag/Tag	-	-	0	0	0.02	0	-	.	.	.	.	.	HC	-	-
16	50224756	16:50224756:A:G	2.492e-06	1	195232	-0.201998	0.96886	0.834846	0.75	TENT4B	missense_variant	MODERATE	ENSG00000121274	Transcript	ENST00000561678.7	protein_coding	8/12	-	1797	1481	494	K/R	aAg/aGg	-	-	0	0	0.91	0.02	tolerated(0.7)	.	.	D	D;D;D	.	-	-	-
16	50225282	16:50225282:D:3	2.492e-06	1	195213	-0.139841	0.968868	0.885236	0.75	TENT4B	inframe_deletion,splice_region_variant	MODERATE	ENSG00000121274	Transcript	ENST00000561678.7	protein_coding	10/12	-	2113-2116	1797-1800	599-600	DV/D	gaTGTA/gaT	-	-	0.03	0	0.97	0.97	-	.	.	.	.	.	-	-	-
16	67658088	16:67658088:D:1	2.492e-06	1	195232	-0.488707	0.968857	0.61397	1	ACD	frameshift_variant	HIGH	ENSG00000102977	Transcript	ENST00000620338.4	protein_coding	10/12	-	1698-1699	1361-1362	454	P/X	cCT/cT	-	-	0.02	0	0	0	-	.	.	.	.	.	HC	PHYLOCSF_WEAK	-
16	67658117	16:67658117:G:A	2.492e-06	1	195232	1.95075	0.968848	0.0440661	1	ACD	stop_gained	HIGH	ENSG00000102977	Transcript	ENST00000620338.4	protein_coding	10/12	-	1670	1333	445	Q/*	Cag/Tag	rs1311933383	4.29E-06	0.05	0	0	0	-	.	.	.	.	.	HC	PHYLOCSF_WEAK	-
16	67658292	16:67658292:D:4	2.492e-06	1	195232	1.56196	0.968858	0.106927	1	ACD	frameshift_variant	HIGH	ENSG00000102977	Transcript	ENST00000620338.4	protein_coding	10/12	-	1491-1495	1154-1158	385-386	AL/X	gCCCTG/gG	-	-	0	0	0	0	-	.	.	.	.	.	HC	PHYLOCSF_WEAK	-
16	67658298	16:67658298:D:8	2.492e-06	1	195229	1.56193	0.968853	0.106932	1	ACD	frameshift_variant	HIGH	ENSG00000102977	Transcript	ENST00000620338.4	protein_coding	10/12	-	1481-1489	1144-1152	382-384	LLP/X	CTTCTGCCT/T	-	-	-	-	-	-	-	.	.	.	.	.	HC	PHYLOCSF_WEAK	-
16	67658552	16:67658552:C:G	2.492e-06	1	195232	-0.491833	0.968858	0.611705	0.75	ACD	splice_region_variant,intron_variant	LOW	ENSG00000102977	Transcript	ENST00000620338.4	protein_coding	-	9/11	-	-	-	-	-	-	-	0.01	0	0.05	0.56	-	.	.	.	.	.	-	-	-
16	67658621	16:67658621:D:2	2.492e-06	1	195229	0.238343	0.968863	0.80568	1	ACD	frameshift_variant	HIGH	ENSG00000102977	Transcript	ENST00000620338.4	protein_coding	9/12	-	1356-1358	1019-1021	340-341	PD/RX	cCAGac/cGac	-	-	0.08	0	0	0	-	.	.	.	.	.	HC	PHYLOCSF_WEAK	-
16	67658715	16:67658715:D:1	1.246e-05	5	195232	0.511402	0.433291	0.237893	0.75	ACD	splice_region_variant,intron_variant	LOW	ENSG00000102977	Transcript	ENST00000620338.4	protein_coding	-	8/11	-	-	-	-	-	rs1567640821	8.07E-06	0	0	0	0.76	-	.	.	.	.	.	-	-	-
16	67658762	16:67658762:G:A	1.246e-05	5	195232	0.665769	0.433289	0.124406	1	ACD	stop_gained	HIGH	ENSG00000102977	Transcript	ENST00000620338.4	protein_coding	8/12	-	1295	958	320	Q/*	Cag/Tag	CM150697	-	0	0	0	0.41	-	.	.	.	.	.	HC	-	-
16	67658932	16:67658932:G:A	2.492e-06	1	195232	2.45473	0.968848	0.0112886	0.75	ACD	missense_variant	MODERATE	ENSG00000102977	Transcript	ENST00000620338.4	protein_coding	7/12	-	1236	899	300	A/V	gCc/gTc	rs1306270247,COSV54670664	-	0	0	0.68	0	tolerated(0.06)	D	D	N	N;N	.	-	-	-
16	67658942	16:67658942:G:A	1.744e-05	7	195232	-0.0153378	0.366201	0.966591	1	ACD	stop_gained	HIGH	ENSG00000102977	Transcript	ENST00000620338.4	protein_coding	7/12	-	1226	889	297	R/*	Cga/Tga	rs1339068886	3.99E-06	0	0	0	0.01	-	.	.	.	.	.	HC	-	-
16	67659027	16:67659027:D:1	7.476e-06	3	195232	-0.144107	0.559377	0.7967	1	ACD	frameshift_variant	HIGH	ENSG00000102977	Transcript	ENST00000620338.4	protein_coding	7/12	-	1140-1141	803-804	268	Q/X	cAG/cG	rs756960132	7.96E-06	0	0	0	0	-	.	.	.	.	.	HC	-	-
16	67659036	16:67659036:D:1	2.492e-06	1	195232	0.923889	0.968859	0.340295	1	ACD	frameshift_variant	HIGH	ENSG00000102977	Transcript	ENST00000620338.4	protein_coding	7/12	-	1131-1132	794-795	265	Q/X	cAG/cG	-	-	0.01	0.01	0	0	-	.	.	.	.	.	HC	-	-
16	67659081	16:67659081:T:G	7.476e-06	3	195231	0.928668	0.559374	0.0968779	1	ACD	splice_acceptor_variant	HIGH	ENSG00000102977	Transcript	ENST00000620338.4	protein_coding	-	6/11	-	-	-	-	-	-	-	0.81	0.99	0	0	-	.	.	.	.	.	HC	-	-
16	67659252	16:67659252:G:T	4.984e-06	2	195232	-0.018393	0.685088	0.978581	1	ACD	stop_gained	HIGH	ENSG00000102977	Transcript	ENST00000620338.4	protein_coding	6/12	-	1065	728	243	S/*	tCa/tAa	rs745428657	-	0.03	0.02	0	0	-	.	.	.	.	.	HC	-	-
16	67659374	16:67659374:C:T	4.984e-06	2	195232	-1.20044	0.685088	0.0797342	1	ACD	splice_donor_variant	HIGH	ENSG00000102977	Transcript	ENST00000620338.4	protein_coding	-	5/11	-	-	-	-	-	-	-	0	0	0	0.96	-	.	.	.	.	.	HC	-	-
16	67659542	16:67659542:D:1	2.492e-06	1	195232	-0.594337	0.968858	0.539586	1	ACD	frameshift_variant	HIGH	ENSG00000102977	Transcript	ENST00000620338.4	protein_coding	4/12	-	1002-1003	665-666	222	P/X	cCT/cT	-	-	0	0	0.01	0	-	.	.	.	.	.	HC	-	-
16	67659722	16:67659722:G:A	1.744e-05	7	195232	1.04551	0.395535	0.00821118	1	ACD	stop_gained	HIGH	ENSG00000102977	Transcript	ENST00000620338.4	protein_coding	3/12	-	911	574	192	Q/*	Cag/Tag	-	-	0.02	0	0	0	-	.	.	.	.	.	HC	-	-
16	67659951	16:67659951:D:1	2.492e-06	1	195231	-2.94242	0.96884	0.00238933	1	ACD	frameshift_variant	HIGH	ENSG00000102977	Transcript	ENST00000620338.4	protein_coding	2/12	-	788-789	451-452	151	H/X	CAc/Ac	rs1377322654	-	0	0	0	0.01	-	.	.	.	.	.	HC	-	-
16	67659992	16:67659992:D:1	7.476e-06	3	195231	0.525057	0.68508	0.443429	1	ACD	frameshift_variant	HIGH	ENSG00000102977	Transcript	ENST00000620338.4	protein_coding	2/12	-	747-748	410-411	137	T/X	aCG/aG	rs759257949	4.21E-06	0.01	0.06	0	0	-	.	.	.	.	.	HC	-	-
16	67660185	16:67660185:C:T	1.744e-05	7	195232	-0.0230352	0.366199	0.949843	1	ACD	stop_gained	HIGH	ENSG00000102977	Transcript	ENST00000620338.4	protein_coding	1/12	-	631	294	98	W/*	tgG/tgA	rs1244950221,COSV54668624	0	0	0	0	0	-	.	.	.	.	.	HC	PHYLOCSF_WEAK	-
16	67660186	16:67660186:C:T	2.492e-06	1	195232	1.37683	0.968854	0.155292	1	ACD	stop_gained	HIGH	ENSG00000102977	Transcript	ENST00000620338.4	protein_coding	1/12	-	630	293	98	W/*	tGg/tAg	-	-	0	0	0.01	0	-	.	.	.	.	.	HC	PHYLOCSF_WEAK	-
16	67660195	16:67660195:D:1	7.476e-06	3	195230	0.609044	0.559374	0.276245	1	ACD	frameshift_variant	HIGH	ENSG00000102977	Transcript	ENST00000620338.4	protein_coding	1/12	-	620-621	283-284	95	L/X	CTa/Ta	-	-	0	0	0	0	-	.	.	.	.	.	HC	PHYLOCSF_WEAK	-
16	67660281	16:67660281:G:A	2.243e-05	9	195232	-0.18557	0.322961	0.56557	0.75	ACD	synonymous_variant	LOW	ENSG00000102977	Transcript	ENST00000620338.4	protein_coding	1/12	-	535	198	66	G	ggC/ggT	-	-	0	0	0.63	0	-	.	.	.	.	.	-	-	-
16	69361353	16:69361353:T:C	2.502e-06	1	194484	-0.5616	0.969063	0.562233	0.75	TERF2	intron_variant	MODIFIER	ENSG00000132604	Transcript	ENST00000254942.8	protein_coding	-	8/9	-	-	-	-	-	rs1049477644	-	0	0	0.54	0	-	.	.	.	.	.	-	-	-
16	69361451	16:69361451:T:A	2.492e-06	1	195231	-0.851942	0.968855	0.379224	0.75	TERF2	missense_variant	MODERATE	ENSG00000132604	Transcript	ENST00000254942.8	protein_coding	8/10	-	1415	1379	460	E/V	gAa/gTa	-	-	0	0.55	0	0	deleterious(0)	.	.	N	D	.	-	-	-
16	69366983	16:69366983:D:1	2.492e-06	1	195232	-0.608125	0.968866	0.530223	1	TERF2	frameshift_variant	HIGH	ENSG00000132604	Transcript	ENST00000254942.8	protein_coding	7/10	-	1199-1200	1163-1164	388	G/X	gGT/gT	-	-	0	0	0.06	0	-	.	.	.	.	.	HC	-	-
16	69368480	16:69368480:C:T	4.984e-06	2	195232	-0.48393	0.685086	0.479954	0.75	TERF2	missense_variant,splice_region_variant	MODERATE	ENSG00000132604	Transcript	ENST00000254942.8	protein_coding	6/10	-	879	843	281	M/I	atG/atA	-	-	0.67	0	0	0	tolerated(0.31)	.	.	N	D	.	-	-	-
16	69385596	16:69385596:G:A	2.498e-06	1	194790	1.09599	0.968859	0.257966	1	TERF2	stop_gained	HIGH	ENSG00000132604	Transcript	ENST00000254942.8	protein_coding	1/10	-	412	376	126	Q/*	Cag/Tag	-	-	0	0	0.6	0.01	-	.	.	.	.	.	HC	-	-
16	69385735	16:69385735:I:1	2.492e-06	1	195217	1.08492	0.96885	0.2628	1	TERF2	frameshift_variant	HIGH	ENSG00000132604	Transcript	ENST00000254942.8	protein_coding	1/10	-	273	237	79	G/GX	ggC/ggGC	-	-	0	0	0	0	-	.	.	.	.	.	HC	-	-
16	69385953	16:69385953:D:1	2.492e-06	1	195229	0.175468	0.968866	0.856284	1	TERF2	frameshift_variant	HIGH	ENSG00000132604	Transcript	ENST00000254942.8	protein_coding	1/10	-	54-55	18-19	06-7	GT/GX	ggGAcg/ggAcg	-	-	0	0	0	0	-	.	.	.	.	.	HC	-	-
16	70251374	16:70251374:A:C	2.243e-05	9	195227	0.33055	0.322957	0.306067	0.75	EXOSC6	missense_variant	MODERATE	ENSG00000223496	Transcript	ENST00000435634.3	protein_coding	1/1	-	567	527	176	M/R	aTg/aGg	rs960671206	-	0	0	0.56	0	deleterious(0)	D	D	U	D	.	-	-	-
16	70251715	16:70251715:C:T	2.492e-06	1	195231	-1.8249	0.968842	0.0596225	0.75	EXOSC6	synonymous_variant	LOW	ENSG00000223496	Transcript	ENST00000435634.3	protein_coding	1/1	-	226	186	62	V	gtG/gtA	-	-	0	0	0.53	0	-	.	.	.	.	.	-	-	-
16	72793396	16:72793396:G:A	2.492e-06	1	195232	1.08804	0.968861	0.261434	1	ZFHX3	stop_gained	HIGH	ENSG00000140836	Transcript	ENST00000641206.2	protein_coding	17/18	-	11114	9286	3096	Q/*	Cag/Tag	-	-	0	0	0	0	-	.	.	.	.	.	HC	-	-
16	72793786	16:72793786:I:1	2.492e-06	1	195232	0.741104	0.968858	0.444317	1	ZFHX3	stop_gained,frameshift_variant	HIGH	ENSG00000140836	Transcript	ENST00000641206.2	protein_coding	17/18	-	10724	8896	2966	N/*	Aat/TAat	-	-	0	0	0.02	0	-	.	.	.	.	.	HC	-	-
16	72794680	16:72794680:G:A	2.492e-06	1	195232	-0.105296	0.968862	0.913457	1	ZFHX3	stop_gained	HIGH	ENSG00000140836	Transcript	ENST00000641206.2	protein_coding	17/18	-	9830	8002	2668	R/*	Cga/Tga	COSV51731265	-	0	0	0	0	-	.	.	.	.	.	HC	-	-
16	72795853	16:72795853:D:2	2.492e-06	1	195230	-0.300722	0.968861	0.756267	1	ZFHX3	stop_gained,frameshift_variant	HIGH	ENSG00000140836	Transcript	ENST00000641206.2	protein_coding	17/18	-	8655-8657	6827-6829	2276-2277	SN/*	tCTAat/tAat	-	-	0	0	0	0	-	.	.	.	.	.	HC	-	-
16	72797826	16:72797826:D:2	2.492e-06	1	195232	0.335584	0.968859	0.729065	1	ZFHX3	frameshift_variant	HIGH	ENSG00000140836	Transcript	ENST00000641206.2	protein_coding	17/18	-	6682-6684	4854-4856	1618-1619	VL/VX	gtGTTa/gtTa	-	-	0	0	0	0	-	.	.	.	.	.	HC	-	-
16	72811684	16:72811684:G:A	1.246e-05	5	195231	-0.303089	0.433296	0.484242	1	ZFHX3	missense_variant	MODERATE	ENSG00000140836	Transcript	ENST00000641206.2	protein_coding	15/18	-	5585	3757	1253	R/C	Cgc/Tgc	rs769603301,COSV51720109	1.59E-05	0.04	0	0	0	tolerated(0.31)	P	B	D	D;D	Likely pathogenic	-	-	-
16	72829779	16:72829779:C:T	2.492e-06	1	195232	-0.748025	0.968859	0.440075	0.75	ZFHX3	missense_variant,splice_region_variant	MODERATE	ENSG00000140836	Transcript	ENST00000641206.2	protein_coding	13/18	-	5357	3529	1177	A/T	Gca/Aca	rs769243295	3.98E-06	0	0	0.71	0.95	tolerated(0.44)	B	B	N	D;D	.	-	-	-
16	72889839	16:72889839:G:A	2.492e-06	1	195232	-0.263774	0.968859	0.785429	1	ZFHX3	stop_gained	HIGH	ENSG00000140836	Transcript	ENST00000641206.2	protein_coding	12/18	-	5168	3340	1114	R/*	Cga/Tga	COSV51711591,COSV51726759	-	0	0	0	0	-	.	.	.	.	.	HC	-	-
16	72950687	16:72950687:G:A	2.492e-06	1	195232	0.0523893	0.968867	0.956877	1	ZFHX3	stop_gained	HIGH	ENSG00000140836	Transcript	ENST00000641206.2	protein_coding	11/18	-	4826	2998	1000	Q/*	Cag/Tag	-	-	0	0	0	0	-	.	.	.	.	.	HC	-	-
16	72958003	16:72958003:G:A	2.492e-06	1	195232	-0.323062	0.96886	0.738798	1	ZFHX3	stop_gained	HIGH	ENSG00000140836	Transcript	ENST00000641206.2	protein_coding	10/18	-	3971	2143	715	R/*	Cga/Tga	COSV51716530	-	0	0	0	0	-	.	.	.	.	.	HC	-	-
16	72958249	16:72958249:C:A	4.984e-06	2	195231	0.309844	0.685092	0.651077	1	ZFHX3	stop_gained	HIGH	ENSG00000140836	Transcript	ENST00000641206.2	protein_coding	10/18	-	3725	1897	633	E/*	Gag/Tag	COSV51743658	-	0	0	0	0	-	.	.	.	.	.	HC	-	-
16	72959815	16:72959815:C:A	4.984e-06	2	195228	0.509926	0.685089	0.456683	1	ZFHX3	stop_gained	HIGH	ENSG00000140836	Transcript	ENST00000641206.2	protein_coding	10/18	-	2159	331	111	E/*	Gag/Tag	COSV51734157	-	0	0	0	0	-	.	.	.	.	.	HC	-	-
16	74626450	16:74626450:I:1	2.492e-06	1	195226	-0.880711	0.968836	0.36333	1	RFWD3	frameshift_variant	HIGH	ENSG00000168411	Transcript	ENST00000361070.9	protein_coding	12/13	-	2168	2074	692	G/WX	Gga/TGga	rs867228258	-	0	0	0	0	-	.	.	.	.	.	HC	-	-
16	74628481	16:74628481:D:1	2.492e-06	1	195232	0.0594444	0.968862	0.951077	1	RFWD3	frameshift_variant	HIGH	ENSG00000168411	Transcript	ENST00000361070.9	protein_coding	11/13	-	2033-2034	1939-1940	647	S/X	TCc/Cc	rs894723194	-	0	0	0	0	-	.	.	.	.	.	HC	-	-
16	74628547	16:74628547:D:2	2.492e-06	1	195232	0.41677	0.96886	0.667076	1	RFWD3	frameshift_variant	HIGH	ENSG00000168411	Transcript	ENST00000361070.9	protein_coding	11/13	-	1966-1968	1872-1874	624-625	FS/FX	ttTTCt/ttCt	-	-	0	0	0	0	-	.	.	.	.	.	HC	-	-
16	74628583	16:74628583:I:1	7.476e-06	3	195232	-0.427181	0.559373	0.445059	1	RFWD3	frameshift_variant	HIGH	ENSG00000168411	Transcript	ENST00000361070.9	protein_coding	11/13	-	1932	1838	613	E/GX	gAg/gGAg	-	-	0	0	0	0	-	.	.	.	.	.	HC	-	-
16	74628593	16:74628593:D:2	4.984e-06	2	195230	0.824266	0.685089	0.228919	1	RFWD3	frameshift_variant	HIGH	ENSG00000168411	Transcript	ENST00000361070.9	protein_coding	11/13	-	1920-1922	1826-1828	609-610	AG/GX	gCTGga/gGga	-	-	0	0	0	0	-	.	.	.	.	.	HC	-	-
16	74628609	16:74628609:A:T	2.492e-06	1	195232	0.49442	0.968859	0.609834	1	RFWD3	stop_gained	HIGH	ENSG00000168411	Transcript	ENST00000361070.9	protein_coding	11/13	-	1906	1812	604	Y/*	taT/taA	rs1240676328	3.98E-06	0	0	0.01	0	-	.	.	.	.	.	HC	-	-
16	74628635	16:74628635:D:1	2.492e-06	1	195227	-1.01534	0.968866	0.294655	1	RFWD3	frameshift_variant	HIGH	ENSG00000168411	Transcript	ENST00000361070.9	protein_coding	11/13	-	1879-1880	1785-1786	595-596	PR/PX	ccCAga/ccAga	-	-	0	0	0	0	-	.	.	.	.	.	HC	-	-
16	74630806	16:74630806:G:A	7.476e-06	3	195231	-0.0461206	0.559375	0.934289	1	RFWD3	stop_gained	HIGH	ENSG00000168411	Transcript	ENST00000361070.9	protein_coding	10/13	-	1823	1729	577	Q/*	Cag/Tag	-	-	0	0	0.22	0.02	-	.	.	.	.	.	HC	-	-
16	74630907	16:74630907:C:T	4.984e-06	2	195232	-0.134171	0.685091	0.844733	1	RFWD3	stop_gained	HIGH	ENSG00000168411	Transcript	ENST00000361070.9	protein_coding	10/13	-	1722	1628	543	W/*	tGg/tAg	-	-	0.01	0.01	0	0	-	.	.	.	.	.	HC	-	-
16	74630908	16:74630908:I:5	2.492e-06	1	195211	0.179863	0.968864	0.852725	1	RFWD3	frameshift_variant	HIGH	ENSG00000168411	Transcript	ENST00000361070.9	protein_coding	10/13	-	1721	1627	543	W/LSX	Tgg/CTGTCTgg	-	-	-	-	-	-	-	.	.	.	.	.	HC	-	-
16	74632554	16:74632554:D:2	4.984e-06	2	195232	0.259495	0.685091	0.704856	1	RFWD3	frameshift_variant	HIGH	ENSG00000168411	Transcript	ENST00000361070.9	protein_coding	9/13	-	1638-1640	1544-1546	515-516	SA/CX	tCTGct/tGct	rs772992025	3.98E-06	0	0	0	0	-	.	.	.	.	.	HC	-	-
16	74632601	16:74632601:D:2	4.984e-06	2	195220	-0.745522	0.685094	0.276506	1	RFWD3	frameshift_variant	HIGH	ENSG00000168411	Transcript	ENST00000361070.9	protein_coding	9/13	-	1591-1593	1497-1499	499-500	QI/HX	caGATc/caTc	rs1180765872	-	0	0	0	0	-	.	.	.	.	.	HC	-	-
16	74632603	16:74632603:I:1	1.495e-05	6	195224	-0.0687323	0.395538	0.862047	1	RFWD3	frameshift_variant	HIGH	ENSG00000168411	Transcript	ENST00000361070.9	protein_coding	9/13	-	1591	1497	499	Q/QX	caG/caAG	rs758102530	-	0	0	0	0	-	.	.	.	.	.	HC	-	-
16	74636497	16:74636497:D:1	2.492e-06	1	195225	-0.914892	0.968869	0.345023	1	RFWD3	frameshift_variant	HIGH	ENSG00000168411	Transcript	ENST00000361070.9	protein_coding	8/13	-	1368-1369	1274-1275	425	S/X	tCA/tA	-	-	0	0	0	0	-	.	.	.	.	.	HC	-	-
16	74636513	16:74636513:C:T	4.984e-06	2	195232	-0.596474	0.685088	0.383945	1	RFWD3	stop_gained	HIGH	ENSG00000168411	Transcript	ENST00000361070.9	protein_coding	8/13	-	1353	1259	420	W/*	tGg/tAg	-	-	0	0	0	0	-	.	.	.	.	.	HC	-	-
16	74636523	16:74636523:D:1	2.492e-06	1	195224	-1.3263	0.968871	0.17103	1	RFWD3	frameshift_variant	HIGH	ENSG00000168411	Transcript	ENST00000361070.9	protein_coding	8/13	-	1342-1343	1248-1249	416-417	GS/GX	ggCTcc/ggTcc	-	-	0	0	0	0	-	.	.	.	.	.	HC	-	-
16	74636538	16:74636538:I:1	2.492e-06	1	195210	0.396059	0.968857	0.682694	1	RFWD3	frameshift_variant	HIGH	ENSG00000168411	Transcript	ENST00000361070.9	protein_coding	8/13	-	1328	1234	412	Q/TX	Cag/ACag	-	-	0	0.04	0	0	-	.	.	.	.	.	HC	-	-
16	74636562	16:74636562:I:1	9.968e-06	4	195230	0.249125	0.484433	0.60707	1	RFWD3	frameshift_variant	HIGH	ENSG00000168411	Transcript	ENST00000361070.9	protein_coding	8/13	-	1304	1210	404	T/YX	Acg/TAcg	-	-	0	0	0	0	-	.	.	.	.	.	HC	-	-
16	74637856	16:74637856:C:T	9.969e-06	4	195221	-0.0503785	0.484438	0.917174	0.75	RFWD3	splice_region_variant,synonymous_variant	LOW	ENSG00000168411	Transcript	ENST00000361070.9	protein_coding	7/13	-	1288	1194	398	Q	caG/caA	rs754795685,COSV100736223	3.99E-06	0	0	0	0.7	-	.	.	.	.	.	-	-	-
16	74637912	16:74637912:G:A	7.476e-06	3	195230	0.772662	0.559374	0.167189	1	RFWD3	stop_gained	HIGH	ENSG00000168411	Transcript	ENST00000361070.9	protein_coding	7/13	-	1232	1138	380	R/*	Cga/Tga	rs765081460	7.96E-06	0	0	0	0	-	.	.	.	.	.	HC	-	-
16	74637923	16:74637923:I:1	1.246e-05	5	195232	-0.420923	0.433291	0.331322	1	RFWD3	frameshift_variant	HIGH	ENSG00000168411	Transcript	ENST00000361070.9	protein_coding	7/13	-	1221	1127	376	S/FX	tCa/tTCa	rs758012188,COSV63097935	7.96E-06	0	0	0	0	-	.	.	.	.	.	HC	-	-
16	74637957	16:74637957:C:A	2.492e-06	1	195231	-0.80954	0.96886	0.403404	1	RFWD3	stop_gained	HIGH	ENSG00000168411	Transcript	ENST00000361070.9	protein_coding	7/13	-	1187	1093	365	E/*	Gaa/Taa	-	-	0	0.08	0	0	-	.	.	.	.	.	HC	-	-
16	74644361	16:74644361:C:A	7.476e-06	3	195224	-0.497079	0.55938	0.374205	1	RFWD3	splice_donor_variant	HIGH	ENSG00000168411	Transcript	ENST00000361070.9	protein_coding	-	6/12	-	-	-	-	-	rs903019922	-	0	0	0.08	0.97	-	.	.	.	.	.	HC	-	-
16	74644378	16:74644378:G:A	2.492e-06	1	195231	0.882936	0.968866	0.362134	1	RFWD3	stop_gained	HIGH	ENSG00000168411	Transcript	ENST00000361070.9	protein_coding	6/13	-	1157	1063	355	Q/*	Cag/Tag	rs1253375585	3.98E-06	0	0	0	0.1	-	.	.	.	.	.	HC	-	-
16	74644401	16:74644401:D:1	2.495e-06	1	195021	-1.00537	0.968863	0.299421	1	RFWD3	frameshift_variant	HIGH	ENSG00000168411	Transcript	ENST00000361070.9	protein_coding	6/13	-	1133-1134	1039-1040	347	L/X	CTg/Tg	-	-	0	0	0	0.12	-	.	.	.	.	.	HC	-	-
16	74644408	16:74644408:G:A	3.489e-05	14	195232	-0.170085	0.258947	0.511288	1	RFWD3	stop_gained	HIGH	ENSG00000168411	Transcript	ENST00000361070.9	protein_coding	6/13	-	1127	1033	345	R/*	Cga/Tga	rs1372173456,COSV63098523	3.98E-06	0	0.09	0	0	-	.	.	.	.	.	HC	-	-
16	74644446	16:74644446:I:5	2.492e-06	1	195229	0.0209287	0.968859	0.982766	1	RFWD3	frameshift_variant	HIGH	ENSG00000168411	Transcript	ENST00000361070.9	protein_coding	6/13	-	1089	995	332	K/TTX	aAg/aCAACAAg	-	-	-	-	-	-	-	.	.	.	.	.	HC	-	-
16	74644449	16:74644449:T:C	2.492e-06	1	195232	1.17599	0.968857	0.224827	0.75	RFWD3	missense_variant	MODERATE	ENSG00000168411	Transcript	ENST00000361070.9	protein_coding	6/13	-	1086	992	331	N/S	aAc/aGc	rs971063481	3.98E-06	0.78	0	0	0	deleterious(0.01)	D	D	D	D;D	.	-	-	-
16	74644555	16:74644555:G:A	4.984e-06	2	195232	-1.17905	0.685085	0.0852477	1	RFWD3	stop_gained	HIGH	ENSG00000168411	Transcript	ENST00000361070.9	protein_coding	5/13	-	1067	973	325	R/*	Cga/Tga	rs1342623731	7.96E-06	0	0	0	0	-	.	.	.	.	.	HC	-	-
16	74644710	16:74644710:D:1	4.984e-06	2	195231	-0.214488	0.685093	0.754221	1	RFWD3	frameshift_variant	HIGH	ENSG00000168411	Transcript	ENST00000361070.9	protein_coding	5/13	-	911-912	817-818	273	L/X	CTg/Tg	-	-	0	0	0	0	-	.	.	.	.	.	HC	-	-
16	74649150	16:74649150:I:1	2.493e-06	1	195189	0.285777	0.968871	0.768025	1	RFWD3	frameshift_variant	HIGH	ENSG00000168411	Transcript	ENST00000361070.9	protein_coding	4/13	-	868	774	258	G/GX	ggC/ggGC	rs773500795	4.71E-06	0	0	0	0.01	-	.	.	.	.	.	HC	PHYLOCSF_WEAK	-
16	74649228	16:74649228:A:T	4.988e-06	2	195082	0.70305	0.685062	0.304771	0.75	RFWD3	intron_variant	MODIFIER	ENSG00000168411	Transcript	ENST00000361070.9	protein_coding	-	3/12	-	-	-	-	-	-	-	1	0.89	0	0	-	.	.	.	.	.	-	-	-
16	74651953	16:74651953:G:A	2.492e-06	1	195232	0.616427	0.968859	0.524621	1	RFWD3	stop_gained	HIGH	ENSG00000168411	Transcript	ENST00000361070.9	protein_coding	3/13	-	782	688	230	Q/*	Cag/Tag	COSV63099384	-	0	0	0	0.25	-	.	.	.	.	.	HC	PHYLOCSF_WEAK	-
16	74661021	16:74661021:D:1	2.492e-06	1	195227	0.232997	0.968865	0.809955	1	RFWD3	frameshift_variant	HIGH	ENSG00000168411	Transcript	ENST00000361070.9	protein_coding	2/13	-	522-523	428-429	143	N/X	aAC/aC	-	-	0	0	0.01	0	-	.	.	.	.	.	HC	PHYLOCSF_WEAK	-
16	74661176	16:74661176:D:2	7.476e-06	3	195232	-0.58433	0.559375	0.296203	1	RFWD3	frameshift_variant	HIGH	ENSG00000168411	Transcript	ENST00000361070.9	protein_coding	2/13	-	366-368	272-274	91-92	VE/GX	gTGGag/gGag	-	-	0	0	0	0	-	.	.	.	.	.	HC	PHYLOCSF_WEAK	-
16	74661244	16:74661244:I:2	2.492e-06	1	195232	-0.419601	0.968858	0.664951	1	RFWD3	frameshift_variant	HIGH	ENSG00000168411	Transcript	ENST00000361070.9	protein_coding	2/13	-	300	206	69	L/PX	cTg/cCCTg	rs1205970095	3.98E-06	-	-	-	-	-	.	.	.	.	Pathogenic	HC	PHYLOCSF_WEAK	-
16	74661260	16:74661260:G:A	2.492e-06	1	195225	1.46162	0.968837	0.131393	1	RFWD3	stop_gained	HIGH	ENSG00000168411	Transcript	ENST00000361070.9	protein_coding	2/13	-	284	190	64	Q/*	Caa/Taa	rs373065914	-	0	0	0	0	-	.	.	.	.	.	HC	PHYLOCSF_WEAK	-
16	74661304	16:74661304:D:1	2.493e-06	1	195172	-0.590886	0.968843	0.541937	1	RFWD3	frameshift_variant	HIGH	ENSG00000168411	Transcript	ENST00000361070.9	protein_coding	2/13	-	239-240	145-146	49	V/X	GTa/Ta	rs1436313275	-	0	0	0	0	-	.	.	.	.	.	HC	PHYLOCSF_WEAK	-
16	82151353	16:82151353:C:A	9.969e-06	4	195215	0.0809852	0.484443	0.867235	0.75	MPHOSPH6	intron_variant	MODIFIER	ENSG00000135698	Transcript	ENST00000258169.9	protein_coding	-	3/4	-	-	-	-	-	-	-	0.8	0	0	0	-	.	.	.	.	.	-	-	-
16	82151425	16:82151425:T:C	2.492e-06	1	195231	-2.22755	0.968848	0.0214961	0.75	MPHOSPH6	missense_variant,splice_region_variant	MODERATE	ENSG00000135698	Transcript	ENST00000258169.9	protein_coding	3/5	-	303	254	85	E/G	gAg/gGg	rs1410130080	4.10E-06	0	0	0.08	0.81	deleterious(0.03)	P	P	D	D;D	.	-	-	-
16	82151443	16:82151443:C:A	2.492e-06	1	195232	1.61106	0.968855	0.0963451	0.75	MPHOSPH6	missense_variant	MODERATE	ENSG00000135698	Transcript	ENST00000258169.9	protein_coding	3/5	-	285	236	79	G/V	gGa/gTa	-	-	0	0	0	0.5	deleterious(0)	D	D	D	D;D	.	-	-	-
16	82151514	16:82151514:C:A	4.984e-06	2	195222	0.418451	0.685097	0.541339	0.75	MPHOSPH6	missense_variant,splice_region_variant	MODERATE	ENSG00000135698	Transcript	ENST00000258169.9	protein_coding	3/5	-	214	165	55	E/D	gaG/gaT	-	-	0.04	0.7	0	0	tolerated(0.21)	D	D	D	D;D	.	-	-	-
16	82164100	16:82164100:G:C	2.492e-06	1	195210	0.532044	0.968857	0.582906	1	MPHOSPH6	missense_variant	MODERATE	ENSG00000135698	Transcript	ENST00000258169.9	protein_coding	2/5	-	195	146	49	P/R	cCa/cGa	-	-	0	0	0	0	deleterious(0)	D	D	D	D;D;D	.	-	-	-
16	82164107	16:82164107:C:G	4.984e-06	2	195227	0.473468	0.685099	0.489508	1	MPHOSPH6	missense_variant	MODERATE	ENSG00000135698	Transcript	ENST00000258169.9	protein_coding	2/5	-	188	139	47	D/H	Gat/Cat	-	-	0	0	0.16	0.14	deleterious(0)	D	D	D	D;D;D	.	-	-	-
16	82164108	16:82164108:C:A	2.492e-06	1	195227	-0.764091	0.96885	0.430313	1	MPHOSPH6	missense_variant	MODERATE	ENSG00000135698	Transcript	ENST00000258169.9	protein_coding	2/5	-	187	138	46	L/F	ttG/ttT	-	-	0	0	0.08	0.08	deleterious(0.01)	D	D	D	D;D;D	.	-	-	-
16	82164114	16:82164114:C:G	2.492e-06	1	195229	-0.915695	0.96887	0.3446	1	MPHOSPH6	missense_variant	MODERATE	ENSG00000135698	Transcript	ENST00000258169.9	protein_coding	2/5	-	181	132	44	W/C	tgG/tgC	-	-	0	0	0	0	deleterious(0)	D	D	D	D;D;D	.	-	-	-
16	82164154	16:82164154:A:G	2.492e-06	1	195230	1.36714	0.968843	0.158215	1	MPHOSPH6	missense_variant	MODERATE	ENSG00000135698	Transcript	ENST00000258169.9	protein_coding	2/5	-	141	92	31	L/P	cTa/cCa	-	-	0	0	0.02	0	deleterious(0.02)	D	D	D	D;D;D	.	-	-	-
16	82170137	16:82170137:D:2	3.618e-05	2	26867	-0.0982834	0.681735	0.88537	1	MPHOSPH6	frameshift_variant	HIGH	ENSG00000135698	Transcript	ENST00000258169.9	protein_coding	1/5	-	86-88	37-39	13	L/X	CTA/A	-	-	0	0	0.05	0.01	-	.	.	.	.	.	HC	-	-
16	88698570	16:88698570:D:1	2.492e-06	1	195228	-0.878517	0.96886	0.364539	1	RNF166	frameshift_variant	HIGH	ENSG00000158717	Transcript	ENST00000312838.9	protein_coding	5/6	-	662-663	579-580	193-194	PS/PX	ccCAgc/ccAgc	-	-	0	0	0	0	-	.	.	.	.	.	HC	-	-
16	88698599	16:88698599:I:2	2.492e-06	1	195228	0.301588	0.968845	0.755583	1	RNF166	frameshift_variant	HIGH	ENSG00000158717	Transcript	ENST00000312838.9	protein_coding	5/6	-	634	551	184	I/RX	aTc/aGGTc	-	-	-	-	-	-	-	.	.	.	.	.	HC	-	-
16	88699045	16:88699045:C:T	2.492e-06	1	195232	-0.327173	0.968859	0.735598	0.75	RNF166	missense_variant	MODERATE	ENSG00000158717	Transcript	ENST00000312838.9	protein_coding	4/6	-	549	466	156	G/S	Ggt/Agt	-	-	0.72	0	0	0	tolerated(0.3)	P	P	D	D;D;D;D;D	.	-	-	-
16	88701296	16:88701296:G:T	2.492e-06	1	195232	0.121233	0.968859	0.900421	0.15446611	RNF166	missense_variant	MODERATE	ENSG00000158717	Transcript	ENST00000312838.9	protein_coding	2/6	-	361	278	93	S/Y	tCc/tAc	-	-	0	0	0	0	deleterious(0)	D	D	D	D;D;D	.	-	-	-
16	88701356	16:88701356:C:T	2.492e-06	1	195230	0.267227	0.968865	0.782691	0.15446611	RNF166	missense_variant	MODERATE	ENSG00000158717	Transcript	ENST00000312838.9	protein_coding	2/6	-	301	218	73	R/H	cGc/cAc	rs758353541,COSV57189572	4.01E-06	0	0	0	0	deleterious(0)	D	D	D	D;D;D	.	-	-	-
16	88701357	16:88701357:G:A	7.476e-06	3	195232	0.849297	0.55937	0.128938	0.15446611	RNF166	missense_variant	MODERATE	ENSG00000158717	Transcript	ENST00000312838.9	protein_coding	2/6	-	300	217	73	R/C	Cgc/Tgc	rs551479488,COSV57189458	8.03E-06	0	0	0	0	deleterious(0)	D	D	D	D;D;D	.	-	-	-
16	88701396	16:88701396:G:A	2.492e-06	1	195225	-1.9755	0.968869	0.0414539	0.15446611	RNF166	missense_variant	MODERATE	ENSG00000158717	Transcript	ENST00000312838.9	protein_coding	2/6	-	261	178	60	P/S	Ccc/Tcc	rs769560580	4.16E-06	0.02	0	0	0	deleterious(0.02)	D	D	D	D;D;D	.	-	-	-
16	88701396	16:88701396:G:T	1.744e-05	7	195231	0.0379718	0.366198	0.917414	0.15446611	RNF166	missense_variant	MODERATE	ENSG00000158717	Transcript	ENST00000312838.9	protein_coding	2/6	-	261	178	60	P/T	Ccc/Acc	-	-	0	0	0	0	deleterious(0.02)	D	D	D	D;D;D	.	-	-	-
16	88701413	16:88701413:C:T	2.492e-06	1	195232	0.0812216	0.96886	0.93319	0.15446611	RNF166	missense_variant	MODERATE	ENSG00000158717	Transcript	ENST00000312838.9	protein_coding	2/6	-	244	161	54	C/Y	tGc/tAc	-	-	0.02	0	0	0	deleterious(0)	D	D	D	D;D;D	.	-	-	-
16	88702779	16:88702779:C:T	9.22e-05	37	195231	0.00247358	0.161491	0.987779	0.75	RNF166	intron_variant	MODIFIER	ENSG00000158717	Transcript	ENST00000312838.9	protein_coding	-	1/5	-	-	-	-	-	rs538559040	-	0	0	0.52	0	-	.	.	.	.	.	-	-	-
16	88702870	16:88702870:C:T	4.984e-05	20	195227	-0.282778	0.222281	0.203316	0.75	RNF166	intron_variant	MODIFIER	ENSG00000158717	Transcript	ENST00000312838.9	protein_coding	-	1/5	-	-	-	-	-	rs141236516	-	0.07	0	0.68	0	-	.	.	.	.	.	-	-	-
16	90074937	16:90074937:C:A	4.984e-06	2	195229	0.293726	0.685089	0.668112	1	PRDM7	stop_gained	HIGH	ENSG00000126856	Transcript	ENST00000449207.7	protein_coding	4/11	-	463	280	94	E/*	Gaa/Taa	rs1252081658	8.01E-06	0	0	0	0.01	-	.	.	.	.	.	HC	PHYLOCSF_WEAK	-
16	90074982	16:90074982:D:1	4.236e-05	17	195231	-0.0637604	0.242224	0.792374	1	PRDM7	frameshift_variant	HIGH	ENSG00000126856	Transcript	ENST00000449207.7	protein_coding	4/11	-	417-418	234-235	78-79	RQ/SX	agGCag/agCag	rs746314563	8.01E-06	0	0	0	0	-	.	.	.	.	.	HC	PHYLOCSF_WEAK	-
16	90075404	16:90075404:D:1	2.492e-06	1	195232	-0.951411	0.968857	0.326104	1	PRDM7	frameshift_variant	HIGH	ENSG00000126856	Transcript	ENST00000449207.7	protein_coding	3/11	-	322-323	139-140	47	E/X	GAg/Ag	-	-	0	0	0.01	0	-	.	.	.	.	.	HC	-	-
16	90075442	16:90075442:G:C	2.492e-06	1	195232	0.475857	0.96886	0.62332	1	PRDM7	stop_gained	HIGH	ENSG00000126856	Transcript	ENST00000449207.7	protein_coding	3/11	-	285	102	34	Y/*	taC/taG	-	-	0	0.28	0	0	-	.	.	.	.	.	HC	-	-
16	90075859	16:90075859:D:4	2.492e-06	1	195231	0.0689825	0.968863	0.943239	1	PRDM7	frameshift_variant	HIGH	ENSG00000126856	Transcript	ENST00000449207.7	protein_coding	2/11	-	231-235	48-52	16-18	ERT/EX	gaGAGAAca/gaAca	rs780678724	4.01E-06	0	0	0	0.01	-	.	.	.	.	.	HC	-	-
17	1830038	17:1830038:G:A	2.766e-06	1	175890	0.356977	0.967561	0.712169	0.75	RPA1	5_prime_UTR_variant	MODIFIER	ENSG00000132383	Transcript	ENST00000254719.10	protein_coding	1/17	-	34	-	-	-	-	-	-	0	0	0.62	0	-	.	.	.	.	.	-	-	-
17	1830111	17:1830111:C:T	7.476e-06	3	195232	-0.0745753	0.559375	0.893941	0.75	RPA1	synonymous_variant	LOW	ENSG00000132383	Transcript	ENST00000254719.10	protein_coding	1/17	-	107	18	6	S	agC/agT	rs774560145	0	0	0	0.61	0	-	.	.	.	.	.	-	-	-
17	1830127	17:1830127:G:T	2.492e-06	1	195232	-0.00180326	0.968859	0.998515	1	RPA1	splice_donor_variant	HIGH	ENSG00000132383	Transcript	ENST00000254719.10	protein_coding	-	1/16	-	-	-	-	-	-	-	0	0	0.44	0.99	-	.	.	.	.	.	HC	-	-
17	1843962	17:1843962:C:T	4.984e-06	2	195231	0.0351888	0.685086	0.959036	1	RPA1	stop_gained	HIGH	ENSG00000132383	Transcript	ENST00000254719.10	protein_coding	3/17	-	216	127	43	R/*	Cga/Tga	-	-	0	0	0	0.13	-	.	.	.	.	.	HC	-	-
17	1843989	17:1843989:D:2	4.986e-06	2	195163	-1.14054	0.685071	0.0959456	1	RPA1	frameshift_variant	HIGH	ENSG00000132383	Transcript	ENST00000254719.10	protein_coding	3/17	-	243-245	154-156	52	T/X	ACT/A	rs751033928	7.97E-06	0	0	0.06	0	-	.	.	.	.	.	HC	-	-
17	1875669	17:1875669:D:1	1.246e-05	5	195231	0.558353	0.433292	0.197529	1	RPA1	frameshift_variant	HIGH	ENSG00000132383	Transcript	ENST00000254719.10	protein_coding	7/17	-	552-553	463-464	155	V/X	GTt/Gt	rs1425951125	-	0	0	0	0	-	.	.	.	.	.	HC	-	-
17	1875714	17:1875714:D:10	2.492e-06	1	195229	0.961454	0.968854	0.321022	1	RPA1	frameshift_variant	HIGH	ENSG00000132383	Transcript	ENST00000254719.10	protein_coding	7/17	-	597-607	508-518	170-173	GPSL/X	GGTCCCAGCCTg/Gg	-	-	-	-	-	-	-	.	.	.	.	.	HC	-	-
17	1875747	17:1875747:C:T	2.492e-06	1	195231	0.312437	0.968865	0.747091	1	RPA1	stop_gained	HIGH	ENSG00000132383	Transcript	ENST00000254719.10	protein_coding	7/17	-	630	541	181	Q/*	Cag/Tag	-	-	0	0	0	0.09	-	.	.	.	.	.	HC	-	-
17	1879002	17:1879002:C:T	9.968e-06	4	195230	0.860101	0.484427	0.0758168	1	RPA1	stop_gained	HIGH	ENSG00000132383	Transcript	ENST00000254719.10	protein_coding	9/17	-	789	700	234	R/*	Cga/Tga	rs779729281,COSV99628373	3.98E-06	0	0.01	0	0	-	.	.	.	.	.	HC	-	-
17	1879020	17:1879020:G:T	2.492e-06	1	195232	0.118267	0.968867	0.902846	1	RPA1	stop_gained	HIGH	ENSG00000132383	Transcript	ENST00000254719.10	protein_coding	9/17	-	807	718	240	E/*	Gag/Tag	rs916648829	-	0	0.05	0	0	-	.	.	.	.	.	HC	-	-
17	1879059	17:1879059:A:T	2.492e-06	1	195229	0.0774018	0.968863	0.936325	1	RPA1	stop_gained,splice_region_variant	HIGH	ENSG00000132383	Transcript	ENST00000254719.10	protein_coding	9/17	-	846	757	253	K/*	Aag/Tag	-	-	0	0	0	0.02	-	.	.	.	.	.	HC	-	-
17	1879215	17:1879215:G:A	4.984e-06	2	195232	0.648737	0.685087	0.34367	0.75	RPA1	missense_variant,splice_region_variant	MODERATE	ENSG00000132383	Transcript	ENST00000254719.10	protein_coding	10/17	-	849	760	254	V/M	Gtg/Atg	-	-	0.5	0.02	0	0	deleterious(0)	D	D	D	D	.	-	-	-
17	1879235	17:1879235:C:T	7.725e-05	31	195232	0.0376961	0.176902	0.831257	0.75	RPA1	synonymous_variant	LOW	ENSG00000132383	Transcript	ENST00000254719.10	protein_coding	10/17	-	869	780	260	G	ggC/ggT	-	-	0.5	0	0	0	-	.	.	.	.	.	-	-	-
17	1879308	17:1879308:D:1	2.492e-06	1	195232	-0.00051369	0.96887	0.999577	1	RPA1	frameshift_variant	HIGH	ENSG00000132383	Transcript	ENST00000254719.10	protein_coding	10/17	-	942-943	853-854	285	S/X	TCc/Tc	-	-	0	0	0	0	-	.	.	.	.	.	HC	-	-
17	1879406	17:1879406:I:1	2.492e-06	1	195232	-0.559944	0.968859	0.563304	1	RPA1	frameshift_variant,splice_region_variant	HIGH	ENSG00000132383	Transcript	ENST00000254719.10	protein_coding	10/17	-	1040	951	317	V/VX	gtA/gtAT	-	-	0	0	0	0	-	.	.	.	.	.	HC	-	-
17	1879407	17:1879407:G:A	2.492e-06	1	195231	-0.559942	0.968862	0.563306	0.75	RPA1	missense_variant,splice_region_variant	MODERATE	ENSG00000132383	Transcript	ENST00000254719.10	protein_coding	10/17	-	1041	952	318	D/N	Gac/Aac	-	-	0	0	0.69	0.71	deleterious(0.03)	D	D	D	D	.	-	-	-
17	1879690	17:1879690:G:A	4.984e-06	2	195232	-0.375293	0.685086	0.583827	1	RPA1	stop_gained	HIGH	ENSG00000132383	Transcript	ENST00000254719.10	protein_coding	11/17	-	1172	1083	361	W/*	tgG/tgA	-	-	0	0	0.03	0	-	.	.	.	.	.	HC	-	-
17	1879695	17:1879695:A:G	2.492e-06	1	195232	-0.0123049	0.968868	0.989867	0.75	RPA1	missense_variant	MODERATE	ENSG00000132383	Transcript	ENST00000254719.10	protein_coding	11/17	-	1177	1088	363	E/G	gAa/gGa	-	-	0	0	0.5	0.01	tolerated(0.06)	B	B	N	D	.	-	-	-
17	1880594	17:1880594:C:T	2.492e-06	1	195232	1.41968	0.968857	0.142838	1	RPA1	stop_gained	HIGH	ENSG00000132383	Transcript	ENST00000254719.10	protein_coding	12/17	-	1233	1144	382	R/*	Cga/Tga	rs1260484801,COSV54612555	-	0	0	0	0	-	.	.	.	.	.	HC	-	-
17	1880637	17:1880637:C:G	1.994e-05	8	195232	0.165089	0.342548	0.629846	1	RPA1	stop_gained	HIGH	ENSG00000132383	Transcript	ENST00000254719.10	protein_coding	12/17	-	1276	1187	396	S/*	tCa/tGa	-	-	0	0	0	0	-	.	.	.	.	.	HC	-	-
17	1880676	17:1880676:A:G	2.492e-06	1	195232	0.303162	0.968861	0.754353	0.75	RPA1	missense_variant	MODERATE	ENSG00000132383	Transcript	ENST00000254719.10	protein_coding	12/17	-	1315	1226	409	Y/C	tAt/tGt	-	-	0	0	0.54	0.01	deleterious(0.03)	D	P	D	D	.	-	-	-
17	1883933	17:1883933:C:T	2.492e-06	1	195232	0.223253	0.96886	0.817759	1	RPA1	stop_gained	HIGH	ENSG00000132383	Transcript	ENST00000254719.10	protein_coding	13/17	-	1452	1363	455	Q/*	Caa/Taa	-	-	0	0	0.01	0.05	-	.	.	.	.	.	HC	-	-
17	1888734	17:1888734:C:G	4.984e-06	2	195232	-3.11809	0.968833	0.00128932	1	RPA1	stop_gained	HIGH	ENSG00000132383	Transcript	ENST00000254719.10	protein_coding	14/17	-	1523	1434	478	Y/*	taC/taG	-	-	0	0	0	0	-	.	.	.	.	.	HC	-	-
17	1888743	17:1888743:C:A	2.492e-06	1	195231	-0.893331	0.968859	0.356506	1	RPA1	stop_gained	HIGH	ENSG00000132383	Transcript	ENST00000254719.10	protein_coding	14/17	-	1532	1443	481	C/*	tgC/tgA	-	-	0	0	0	0	-	.	.	.	.	.	HC	-	-
17	1888850	17:1888850:C:A	4.984e-06	2	195232	-0.228612	0.68509	0.738609	1	RPA1	stop_gained,splice_region_variant	HIGH	ENSG00000132383	Transcript	ENST00000254719.10	protein_coding	14/17	-	1639	1550	517	S/*	tCa/tAa	rs1267596867	-	0	0	0.93	0.03	-	.	.	.	.	.	HC	-	-
17	1891740	17:1891740:A:G	7.5e-06	3	194612	-0.709842	0.559383	0.204452	0.75	RPA1	intron_variant	MODIFIER	ENSG00000132383	Transcript	ENST00000254719.10	protein_coding	-	14/16	-	-	-	-	-	rs55673091	-	0	0	0.73	0	-	.	.	.	.	.	-	-	-
17	1891831	17:1891831:A:G	7.489e-06	3	194894	-0.464542	0.559405	0.406302	1	RPA1	splice_acceptor_variant	HIGH	ENSG00000132383	Transcript	ENST00000254719.10	protein_coding	-	14/16	-	-	-	-	-	-	-	0.88	0.99	0	0	-	.	.	.	.	.	HC	-	-
17	1891876	17:1891876:D:1	2.492e-06	1	195229	-1.62848	0.968864	0.0928003	1	RPA1	frameshift_variant	HIGH	ENSG00000132383	Transcript	ENST00000254719.10	protein_coding	15/17	-	1684-1685	1595-1596	532	F/X	tTC/tT	-	-	0.08	0	0	0	-	.	.	.	.	.	HC	-	-
17	2065140	17:2065140:I:1	2.492e-06	1	195224	-0.0756897	0.968866	0.937731	1	SMG6	frameshift_variant	HIGH	ENSG00000070366	Transcript	ENST00000263073.11	protein_coding	18/19	-	4127	4062	1354	D/EX	gaT/gaAT	-	-	0	0.04	0	0	-	.	.	.	.	.	HC	-	-
17	2065470	17:2065470:G:C	2.492e-06	1	195225	-0.191959	0.968867	0.842946	0.75	SMG6	missense_variant,splice_region_variant	MODERATE	ENSG00000070366	Transcript	ENST00000263073.11	protein_coding	17/19	-	4110	4045	1349	L/V	Ctg/Gtg	-	-	0	0	0.84	0.1	tolerated(0.17)	B	B	D	D;D;D;D	.	-	-	-
17	2065539	17:2065539:G:A	4.984e-06	2	195232	2.48532	0.685064	0.00028586	1	SMG6	stop_gained	HIGH	ENSG00000070366	Transcript	ENST00000263073.11	protein_coding	17/19	-	4041	3976	1326	R/*	Cga/Tga	-	-	0.01	0	0.05	0	-	.	.	.	.	.	HC	-	-
17	2065566	17:2065566:G:A	2.492e-06	1	195232	0.0314751	0.968858	0.974084	1	SMG6	stop_gained	HIGH	ENSG00000070366	Transcript	ENST00000263073.11	protein_coding	17/19	-	4014	3949	1317	R/*	Cga/Tga	-	-	0	0	0	0	-	.	.	.	.	.	HC	-	-
17	2065568	17:2065568:I:1	4.984e-06	2	195232	0.841462	0.685087	0.219352	1	SMG6	frameshift_variant	HIGH	ENSG00000070366	Transcript	ENST00000263073.11	protein_coding	17/19	-	4012	3947	1316	Q/PX	cAg/cCAg	-	-	0	0	0	0	-	.	.	.	.	.	HC	-	-
17	2065636	17:2065636:D:2	4.984e-06	2	195231	-0.0188311	0.685075	0.978071	1	SMG6	frameshift_variant	HIGH	ENSG00000070366	Transcript	ENST00000263073.11	protein_coding	17/19	-	3942-3944	3877-3879	1293	D/X	GAC/C	-	-	0	0	0	0	-	.	.	.	.	.	HC	-	-
17	2085739	17:2085739:G:A	4.984e-06	2	195232	0.147309	0.685091	0.829751	1	SMG6	stop_gained	HIGH	ENSG00000070366	Transcript	ENST00000263073.11	protein_coding	14/19	-	3585	3520	1174	R/*	Cga/Tga	COSV53966700	-	0	0	0	0.27	-	.	.	.	.	.	HC	-	-
17	2087616	17:2087616:G:A	2.492e-06	1	195232	-0.627136	0.968861	0.517444	0.75	SMG6	intron_variant	MODIFIER	ENSG00000070366	Transcript	ENST00000263073.11	protein_coding	-	13/18	-	-	-	-	-	-	-	0	0	0.6	0	-	.	.	.	.	.	-	-	-
17	2172701	17:2172701:D:1	2.492e-06	1	195231	0.805149	0.968859	0.405959	1	SMG6	frameshift_variant	HIGH	ENSG00000070366	Transcript	ENST00000263073.11	protein_coding	13/19	-	3378-3379	3313-3314	1105	A/X	GCt/Ct	-	-	0	0	0	0.01	-	.	.	.	.	.	HC	-	-
17	2172798	17:2172798:G:A	2.492e-06	1	195232	0.322549	0.96886	0.739198	1	SMG6	stop_gained	HIGH	ENSG00000070366	Transcript	ENST00000263073.11	protein_coding	13/19	-	3282	3217	1073	Q/*	Cag/Tag	-	-	0	0	0	0	-	.	.	.	.	.	HC	-	-
17	2172820	17:2172820:A:T	2.492e-06	1	195232	-0.0851316	0.96886	0.929982	1	SMG6	stop_gained	HIGH	ENSG00000070366	Transcript	ENST00000263073.11	protein_coding	13/19	-	3260	3195	1065	C/*	tgT/tgA	-	-	0	0	0	0	-	.	.	.	.	.	HC	-	-
17	2244674	17:2244674:D:2	2.492e-06	1	195201	0.230321	0.968896	0.812102	1	SMG6	frameshift_variant	HIGH	ENSG00000070366	Transcript	ENST00000263073.11	protein_coding	9/19	-	2770-2772	2705-2707	902-903	KL/TX	aAGCtg/aCtg	-	-	0	0	0	0.01	-	.	.	.	.	.	HC	-	-
17	2282784	17:2282784:I:1	2.492e-06	1	195220	-0.255661	0.968855	0.791873	1	SMG6	frameshift_variant	HIGH	ENSG00000070366	Transcript	ENST00000263073.11	protein_coding	8/19	-	2589	2524	842	T/YX	Act/TAct	-	-	0	0	0	0	-	.	.	.	.	.	HC	-	-
17	2292552	17:2292552:C:A	2.492e-06	1	195231	-0.605086	0.968861	0.532278	0.75	SMG6	splice_region_variant,synonymous_variant	LOW	ENSG00000070366	Transcript	ENST00000263073.11	protein_coding	6/19	-	2402	2337	779	T	acG/acT	COSV53964589,COSV53967897	-	0	0	0	0.69	-	.	.	.	.	.	-	-	-
17	2292583	17:2292583:D:1	4.984e-06	2	195230	-0.90529	0.685073	0.186353	1	SMG6	frameshift_variant	HIGH	ENSG00000070366	Transcript	ENST00000263073.11	protein_coding	6/19	-	2370-2371	2305-2306	769	Y/X	TAt/At	rs775769481	3.98E-06	0	0	0	0.01	-	.	.	.	.	.	HC	-	-
17	2297867	17:2297867:T:C	2.741e-05	11	195232	0.132217	0.29213	0.650841	0.75	SMG6	missense_variant	MODERATE	ENSG00000070366	Transcript	ENST00000263073.11	protein_coding	3/19	-	2101	2036	679	D/G	gAt/gGt	rs1187194993	8.07E-06	0	0	0.73	0.17	deleterious(0)	D	D	D	D;D	.	-	-	-
17	2299046	17:2299046:D:1	2.492e-06	1	195231	-0.70461	0.968849	0.467065	1	SMG6	frameshift_variant	HIGH	ENSG00000070366	Transcript	ENST00000263073.11	protein_coding	2/19	-	1771-1772	1706-1707	569	V/X	gTA/gA	-	-	0	0	0	0	-	.	.	.	.	.	HC	-	-
17	2299253	17:2299253:I:2	2.492e-06	1	195232	-0.114325	0.968858	0.906068	1	SMG6	frameshift_variant	HIGH	ENSG00000070366	Transcript	ENST00000263073.11	protein_coding	2/19	-	1565	1500	500	K/KX	aaG/aaAAG	-	-	-	-	-	-	-	.	.	.	.	.	HC	-	-
17	2299279	17:2299279:I:1	2.492e-06	1	195199	1.04524	0.968876	0.280671	1	SMG6	frameshift_variant	HIGH	ENSG00000070366	Transcript	ENST00000263073.11	protein_coding	2/19	-	1539	1474	492	R/TX	Cgc/ACgc	-	-	0	0	0	0	-	.	.	.	.	.	HC	-	-
17	2299385	17:2299385:C:T	2.492e-06	1	195232	2.33164	0.968845	0.0161017	1	SMG6	stop_gained	HIGH	ENSG00000070366	Transcript	ENST00000263073.11	protein_coding	2/19	-	1433	1368	456	W/*	tgG/tgA	rs1401037189	0	0	0	0	0	-	.	.	.	.	.	HC	-	-
17	2299392	17:2299392:I:1	2.492e-06	1	195222	-0.613375	0.968866	0.526679	1	SMG6	frameshift_variant	HIGH	ENSG00000070366	Transcript	ENST00000263073.11	protein_coding	2/19	-	1426	1361	454	R/PX	cGa/cCGa	COSV53978450	-	0	0	0	0	-	.	.	.	.	.	HC	-	-
17	2299393	17:2299393:G:A	2.492e-06	1	195230	0.931269	0.96886	0.336452	1	SMG6	stop_gained	HIGH	ENSG00000070366	Transcript	ENST00000263073.11	protein_coding	2/19	-	1425	1360	454	R/*	Cga/Tga	rs771039970	-	0	0	0	0	-	.	.	.	.	.	HC	-	-
17	2299747	17:2299747:C:A	2.492e-06	1	195232	-0.306639	0.968864	0.751628	1	SMG6	stop_gained	HIGH	ENSG00000070366	Transcript	ENST00000263073.11	protein_coding	2/19	-	1071	1006	336	E/*	Gag/Tag	-	-	0	0	0	0	-	.	.	.	.	.	HC	-	-
17	2299861	17:2299861:D:2	2.492e-06	1	195232	-0.846751	0.968857	0.382136	1	SMG6	frameshift_variant	HIGH	ENSG00000070366	Transcript	ENST00000263073.11	protein_coding	2/19	-	955-957	890-892	297-298	SV/CX	tCTGtg/tGtg	-	-	0	0	0.01	0	-	.	.	.	.	.	HC	-	-
17	2300005	17:2300005:G:A	4.984e-06	2	195232	-1.44348	0.685079	0.0351166	1	SMG6	stop_gained	HIGH	ENSG00000070366	Transcript	ENST00000263073.11	protein_coding	2/19	-	813	748	250	R/*	Cga/Tga	rs1472771708	7.96E-06	0	0	0	0	-	.	.	.	.	.	HC	-	-
17	2300265	17:2300265:D:1	2.492e-06	1	195229	0.631739	0.968861	0.514374	1	SMG6	frameshift_variant	HIGH	ENSG00000070366	Transcript	ENST00000263073.11	protein_coding	2/19	-	552-553	487-488	163	V/X	GTg/Tg	-	-	0	0	0	0	-	.	.	.	.	.	HC	-	-
17	2300317	17:2300317:D:1	2.492e-06	1	195232	-0.38141	0.968859	0.693826	1	SMG6	frameshift_variant	HIGH	ENSG00000070366	Transcript	ENST00000263073.11	protein_coding	2/19	-	500-501	435-436	145-146	IY/IX	atCTat/atTat	-	-	0	0	0	0	-	.	.	.	.	.	HC	-	-
17	2300342	17:2300342:D:1	2.492e-06	1	195232	-0.144309	0.968858	0.881595	1	SMG6	frameshift_variant	HIGH	ENSG00000070366	Transcript	ENST00000263073.11	protein_coding	2/19	-	475-476	410-411	137	R/X	aGA/aA	-	-	0	0	0	0	-	.	.	.	.	.	HC	-	-
17	7670699	17:7670699:C:T	2.492e-06	1	195232	-0.929478	0.968861	0.337383	1	TP53	missense_variant	MODERATE	ENSG00000141510	Transcript	ENST00000269305.9	protein_coding	10/11	-	1152	1010	337	R/H	cGc/cAc	rs121912664,CM012663,CM104660,COSV52665150,COSV52691988,COSV52828545	1.20E-05	0	0	0	0	tolerated(0.09)	D	P	D	A;A;A;A;A;A	Pathogenic	-	-	-
17	7673802	17:7673802:C:T	2.243e-05	9	195231	-0.302793	0.342553	0.376734	1	TP53	missense_variant	MODERATE	ENSG00000141510	Transcript	ENST00000269305.9	protein_coding	8/11	-	960	818	273	R/H	cGt/cAt	rs28934576,CM004342,CM010472,CM920677,COSV52660980,COSV52664805,COSV52676050,COSV52728930	1.59E-05	0.01	0	0	0	tolerated(0.13)	P	P	D	A;A;A;A;A;A	Pathogenic	-	-	-
17	7673803	17:7673803:G:A	2.492e-06	1	195228	-2.36118	0.968847	0.0148064	1	TP53	missense_variant	MODERATE	ENSG00000141510	Transcript	ENST00000269305.9	protein_coding	8/11	-	959	817	273	R/C	Cgt/Tgt	rs121913343,CM010471,CM010473,CM951233,COSV52662066,COSV52670856,COSV52707054,COSV53164203	1.20E-05	0.05	0	0	0	deleterious(0)	D	D	D	D;D;D;D;D;D	Pathogenic/Likely pathogenic	-	-	-
17	7673803	17:7673803:G:C	2.492e-06	1	195228	-1.65791	0.968845	0.0870418	1	TP53	missense_variant	MODERATE	ENSG00000141510	Transcript	ENST00000269305.9	protein_coding	8/11	-	959	817	273	R/G	Cgt/Ggt	rs121913343,CM010471,CM010473,CM951233,COSV52662066,COSV52670856,COSV52707054,COSV53164203	-	0.06	0	0	0	deleterious(0)	D	D	D	D;D;D;D;D;D	Pathogenic	-	-	-
17	7673836	17:7673836:C:T	1.495e-05	6	195231	-0.352323	0.39554	0.37307	0.75	TP53	missense_variant,splice_region_variant	MODERATE	ENSG00000141510	Transcript	ENST00000269305.9	protein_coding	8/11	-	926	784	262	G/S	Ggt/Agt	rs200579969,CM160113,COSV52841309,COSV52978722,COSV53512448	8.17E-06	0.52	0	0	0	deleterious(0)	D	D	D	D;D;D;D;D;D	Uncertain significance	-	-	-
17	7674220	17:7674220:C:T	2.492e-06	1	195222	-0.754066	0.968837	0.436381	1	TP53	missense_variant	MODERATE	ENSG00000141510	Transcript	ENST00000269305.9	protein_coding	7/11	-	885	743	248	R/Q	cGg/cAg	rs11540652,CM920675,COSV52661091,COSV52661580,COSV52675468,COSV52802300	1.19E-05	0	0	0	0	deleterious(0)	D	D	D	A;A;A;A;A;A	Pathogenic	-	-	-
17	7674221	17:7674221:G:A	2.492e-06	1	195219	-1.18728	0.968849	0.220407	1	TP53	missense_variant	MODERATE	ENSG00000141510	Transcript	ENST00000269305.9	protein_coding	7/11	-	884	742	248	R/W	Cgg/Tgg	rs121912651,CM010465,CM900211,COSV52662035,COSV52797251,COSV53097881	3.98E-06	0	0	0	0	deleterious(0)	D	D	D	A;A;A;A;A;A	Pathogenic	-	-	-
17	7674230	17:7674230:C:T	2.492e-06	1	195228	-0.00319984	0.968849	0.997365	1	TP53	missense_variant	MODERATE	ENSG00000141510	Transcript	ENST00000269305.9	protein_coding	7/11	-	875	733	245	G/S	Ggc/Agc	rs28934575,CM010463,CM900210,CM920674,COSV52661744,COSV52661877,COSV52713951,COSV52839866	0	0	0	0	0	deleterious(0)	D	D	D	D;D;D;D;D;D	Pathogenic	-	-	-
17	7674872	17:7674872:T:C	4.984e-06	2	195230	-1.89757	0.685082	0.0056088	1	TP53	missense_variant	MODERATE	ENSG00000141510	Transcript	ENST00000269305.9	protein_coding	6/11	-	801	659	220	Y/C	tAt/tGt	rs121912666,CM015378,CM951227,COSV52661282,COSV52677517	7.96E-06	0	0	0.13	0	deleterious(0)	D	D	D	D;D;D;D;D;D	Pathogenic	-	-	-
17	7674893	17:7674893:C:T	4.984e-06	2	195232	-0.997071	0.685083	0.14556	1	TP53	missense_variant	MODERATE	ENSG00000141510	Transcript	ENST00000269305.9	protein_coding	6/11	-	780	638	213	R/Q	cGa/cAa	rs587778720,CM004906,CM022474,COSV52665093,COSV52668963,COSV52693072	3.98E-06	0	0	0	0	deleterious(0)	D	D	N	D;D;D;D;D;D	Pathogenic	-	-	-
17	7675070	17:7675070:C:T	1.495e-05	6	195231	0.157905	0.39554	0.689737	1	TP53	missense_variant	MODERATE	ENSG00000141510	Transcript	ENST00000269305.9	protein_coding	5/11	-	684	542	181	R/H	cGc/cAc	rs397514495,CM056067,CM920671,CM942120,COSV52675795,COSV52676870,COSV52730435,COSV53567603	1.19E-05	0	0	0.02	0	deleterious(0.02)	D	D	D	D;D;D;D;D;D	Pathogenic/Likely pathogenic	-	-	-
17	7675095	17:7675095:C:T	2.492e-06	1	195232	-4.52618	0.968806	2.986e-06	1	TP53	missense_variant	MODERATE	ENSG00000141510	Transcript	ENST00000269305.9	protein_coding	5/11	-	659	517	173	V/M	Gtg/Atg	rs876660754,CM070299,COSV52676535,COSV52677795,COSV52695723,COSV52823354	-	0	0	0.01	0	deleterious(0.02)	D	D	D	D;D;D;D;D;D	Pathogenic	-	-	-
17	7675157	17:7675157:G:A	2.492e-06	1	195232	1.89125	0.968851	0.050933	1	TP53	missense_variant	MODERATE	ENSG00000141510	Transcript	ENST00000269305.9	protein_coding	5/11	-	597	455	152	P/L	cCg/cTg	rs587782705,CD147772,CM941327,COSV52666949,COSV52773466,COSV53038279	7.96E-06	0	0	0	0	tolerated(0.08)	D	D	D	D;D;D;D;D;D	Pathogenic	-	-	-
17	7676163	17:7676163:G:A	9.968e-06	4	195232	0.564933	0.559375	0.312527	0.75	TP53	missense_variant	MODERATE	ENSG00000141510	Transcript	ENST00000269305.9	protein_coding	4/11	-	348	206	69	A/V	gCt/gTt	rs756233241,COSV53097407,COSV53771261,COSV53876381	-	0	0	0.61	0	tolerated(0.37)	B	B	U	N;N;N;N;N;N	Uncertain significance	-	-	-
17	7689284	17:7689284:C:A	2.243e-05	9	195232	-0.124961	0.322959	0.698811	1	TP53	upstream_gene_variant	MODIFIER	ENSG00000141510	Transcript	ENST00000269305.9	protein_coding	-	-	-	-	-	-	-	rs281865547,CM110278	-	0	0	0	0	-	P	B	D	D;D;D;D;D	Likely pathogenic	-	-	-
17	7689284	17:7689284:C:A	2.243e-05	9	195232	-0.124961	0.322959	0.698811	1	WRAP53	missense_variant	MODERATE	ENSG00000141499	Transcript	ENST00000316024.9	protein_coding	2/10	-	2840	492	164	F/L	ttC/ttA	rs281865547,CM110278	-	0	0	0	0	deleterious(0.03)	P	B	D	D;D;D;D;D	Likely pathogenic	-	-	-
17	7689701	17:7689701:G:A	2.492e-06	1	195219	1.36714	0.968866	0.158224	0.75	TP53	upstream_gene_variant	MODIFIER	ENSG00000141510	Transcript	ENST00000269305.9	protein_coding	-	-	-	-	-	-	-	-	-	0	0	0.01	0.57	-	P	B	D	D;D;D;D;D	.	-	-	-
17	7689701	17:7689701:G:A	2.492e-06	1	195219	1.36714	0.968866	0.158224	0.75	WRAP53	missense_variant,splice_region_variant	MODERATE	ENSG00000141499	Transcript	ENST00000316024.9	protein_coding	3/10	-	2990	642	214	M/I	atG/atA	-	-	0	0	0.01	0.57	deleterious(0.03)	P	B	D	D;D;D;D;D	.	-	-	-
17	7701462	17:7701462:G:A	2.492e-06	1	195231	-0.390849	0.968859	0.686645	0.75	WRAP53	synonymous_variant	LOW	ENSG00000141499	Transcript	ENST00000316024.9	protein_coding	5/10	-	3083	735	245	V	gtG/gtA	-	-	0.83	0	0	0	-	.	.	.	.	.	-	-	-
17	7701695	17:7701695:G:A	1.994e-05	8	195231	-0.341239	0.34256	0.319181	0.75	WRAP53	synonymous_variant	LOW	ENSG00000141499	Transcript	ENST00000316024.9	protein_coding	6/10	-	3209	861	287	P	ccG/ccA	rs1399107184,COSV56834836	3.98E-06	0.99	0.28	0	0	-	.	.	.	.	.	-	-	-
17	7701749	17:7701749:G:A	5.732e-05	23	195232	-0.412107	0.202031	0.0413692	0.75	WRAP53	synonymous_variant	LOW	ENSG00000141499	Transcript	ENST00000316024.9	protein_coding	6/10	-	3263	915	305	T	acG/acA	rs200147473	7.97E-06	0.73	0	0	0	-	.	.	.	.	.	-	-	-
17	7702477	17:7702477:G:A	7.476e-06	3	195232	-0.313981	0.559373	0.574587	0.75	WRAP53	synonymous_variant	LOW	ENSG00000141499	Transcript	ENST00000316024.9	protein_coding	7/10	-	3437	1089	363	L	ctG/ctA	-	-	0.85	0	0	0	-	.	.	.	.	.	-	-	-
17	7703027	17:7703027:G:A	4.984e-06	2	195231	-1.25133	0.685081	0.0677709	1	WRAP53	missense_variant	MODERATE	ENSG00000141499	Transcript	ENST00000316024.9	protein_coding	9/10	-	3651	1303	435	G/R	Ggg/Agg	rs281865550,CM110282,COSV56833035	7.96E-06	0	0	0	0	deleterious(0)	D	D	D	D;D;D;D;D	Pathogenic	-	-	-
17	8228251	17:8228251:G:A	1.495e-05	6	195231	0.45981	0.395539	0.245037	1	CTC1	stop_gained	HIGH	ENSG00000178971	Transcript	ENST00000651323.1	protein_coding	23/23	-	3603	3583	1195	R/*	Cga/Tga	rs199473682,CM121909	-	0	0	0	0	-	.	.	.	.	Pathogenic	-	-	-
17	8228756	17:8228756:G:A	2.492e-06	1	195232	-0.156981	0.968865	0.871286	1	CTC1	stop_gained	HIGH	ENSG00000178971	Transcript	ENST00000651323.1	protein_coding	21/23	-	3378	3358	1120	Q/*	Cag/Tag	-	-	0	0	0	0	-	.	.	.	.	Pathogenic	-	-	-
17	8228848	17:8228848:C:T	2.492e-06	1	195232	-0.744659	0.968862	0.442137	0.75	CTC1	missense_variant	MODERATE	ENSG00000178971	Transcript	ENST00000651323.1	protein_coding	21/23	-	3286	3266	1089	R/K	aGg/aAg	COSV59855832	-	0	0	0.55	0	tolerated(0.28)	.	.	.	.	.	-	-	-
17	8229142	17:8229142:C:T	2.492e-06	1	195230	1.25424	0.968859	0.195476	0.75	CTC1	missense_variant,splice_region_variant	MODERATE	ENSG00000178971	Transcript	ENST00000651323.1	protein_coding	20/23	-	3241	3221	1074	R/K	aGg/aAg	rs751960515	8.02E-06	0	0	0	0.78	tolerated(0.07)	.	.	.	.	.	-	-	-
17	8229891	17:8229891:C:G	2.492e-06	1	195230	-0.346455	0.968856	0.720649	0.75	CTC1	missense_variant,splice_region_variant	MODERATE	ENSG00000178971	Transcript	ENST00000651323.1	protein_coding	18/23	-	3031	3011	1004	S/T	aGc/aCc	-	-	0	0	0	0.7	tolerated(0.1)	.	.	.	.	.	-	-	-
17	8229892	17:8229892:T:C	2.492e-06	1	195229	2.02104	0.96885	0.0369777	0.75	CTC1	missense_variant,splice_region_variant	MODERATE	ENSG00000178971	Transcript	ENST00000651323.1	protein_coding	18/23	-	3030	3010	1004	S/G	Agc/Ggc	-	-	0	0	0	0.58	tolerated(0.12)	.	.	.	.	.	-	-	-
17	8229943	17:8229943:G:A	0.00016198	65	195231	0.172952	0.122083	0.156581	1	CTC1	missense_variant	MODERATE	ENSG00000178971	Transcript	ENST00000651323.1	protein_coding	18/23	-	2979	2959	987	R/W	Cgg/Tgg	rs202138550,CM121576,COSV59852744	5.61E-05	0.09	0.23	0	0	deleterious(0.02)	.	.	.	.	Pathogenic	-	-	-
17	8229969	17:8229969:C:G	2.492e-06	1	195227	0.104465	0.96885	0.914136	0.75	CTC1	splice_acceptor_variant	HIGH	ENSG00000178971	Transcript	ENST00000651323.1	protein_coding	-	17/22	-	-	-	-	-	-	-	0	0.73	0	0	-	.	.	.	.	.	-	-	-
17	8230292	17:8230292:A:G	2.492e-06	1	195231	1.8633	0.968853	0.0544559	0.75	CTC1	splice_donor_variant	HIGH	ENSG00000178971	Transcript	ENST00000651323.1	protein_coding	-	17/22	-	-	-	-	-	rs898346102	-	0	0	0	0.94	-	.	.	.	.	.	-	-	-
17	8230293	17:8230293:C:A	4.984e-06	2	195231	-1.33017	0.685078	0.052183	0.75	CTC1	splice_donor_variant	HIGH	ENSG00000178971	Transcript	ENST00000651323.1	protein_coding	-	17/22	-	-	-	-	-	-	-	0	0	0.01	0.94	-	.	.	.	.	.	-	-	-
17	8230304	17:8230304:T:C	1.495e-05	6	195232	-0.0913144	0.395541	0.817424	1	CTC1	missense_variant	MODERATE	ENSG00000178971	Transcript	ENST00000651323.1	protein_coding	17/23	-	2943	2923	975	R/G	Agg/Ggg	rs199473678,CM121575	6.87E-05	0	0	0	0.02	deleterious(0.01)	.	.	.	.	Likely pathogenic	-	-	-
17	8230395	17:8230395:I:1	4.984e-06	2	195225	0.35099	0.685094	0.608425	1	CTC1	frameshift_variant	HIGH	ENSG00000178971	Transcript	ENST00000651323.1	protein_coding	17/23	-	2852	2832	944	P/PX	ccT/ccCT	rs199473677	1.20E-05	0.03	0	0	0	-	.	.	.	.	Pathogenic	-	-	-
17	8230563	17:8230563:C:G	4.984e-06	2	195231	-1.365	0.685085	0.0463225	0.75	CTC1	missense_variant,splice_region_variant	MODERATE	ENSG00000178971	Transcript	ENST00000651323.1	protein_coding	16/23	-	2778	2758	920	G/R	Ggg/Cgg	-	-	0	0	0.67	0.85	deleterious(0.01)	.	.	.	.	.	-	-	-
17	8231336	17:8231336:T:C	2.492e-06	1	195231	1.09453	0.96885	0.258597	0.75	CTC1	missense_variant	MODERATE	ENSG00000178971	Transcript	ENST00000651323.1	protein_coding	15/23	-	2629	2609	870	D/G	gAt/gGt	-	-	0	0	0.9	0	tolerated(0.47)	.	.	.	.	.	-	-	-
17	8231903	17:8231903:C:T	9.968e-06	4	195232	1.0816	0.48443	0.0255675	0.75	CTC1	splice_region_variant,synonymous_variant	LOW	ENSG00000178971	Transcript	ENST00000651323.1	protein_coding	13/23	-	2405	2385	795	K	aaG/aaA	-	-	0	0	0	0.81	-	.	.	.	.	.	-	-	-
17	8232879	17:8232879:T:C	2.492e-06	1	195231	-0.603803	0.968861	0.533148	0.75	CTC1	intron_variant	MODIFIER	ENSG00000178971	Transcript	ENST00000651323.1	protein_coding	-	11/22	-	-	-	-	-	rs752600061	8.08E-06	0	0	0.75	0	-	.	.	.	.	.	-	-	-
17	8232906	17:8232906:C:A	4.984e-06	2	195231	0.178195	0.685088	0.794783	0.75	CTC1	missense_variant,splice_region_variant	MODERATE	ENSG00000178971	Transcript	ENST00000651323.1	protein_coding	11/23	-	1965	1945	649	G/C	Ggc/Tgc	rs772479474	4.01E-06	0	0	0.31	0.91	deleterious(0)	.	.	.	.	.	-	-	-
17	8232906	17:8232906:C:T	2.492e-06	1	195230	1.97812	0.968858	0.0411822	0.75	CTC1	missense_variant,splice_region_variant	MODERATE	ENSG00000178971	Transcript	ENST00000651323.1	protein_coding	11/23	-	1965	1945	649	G/S	Ggc/Agc	-	-	0	0	0.31	0.88	deleterious(0.02)	.	.	.	.	.	-	-	-
17	8232919	17:8232919:G:C	2.492e-06	1	195227	0.242473	0.968871	0.802384	0.75	CTC1	missense_variant	MODERATE	ENSG00000178971	Transcript	ENST00000651323.1	protein_coding	11/23	-	1952	1932	644	D/E	gaC/gaG	-	-	0	0	0.53	0.07	tolerated(0.19)	.	.	.	.	.	-	-	-
17	8234592	17:8234592:G:C	2.492e-06	1	195219	1.40353	0.968856	0.147439	0.75	CTC1	missense_variant	MODERATE	ENSG00000178971	Transcript	ENST00000651323.1	protein_coding	10/23	-	1701	1681	561	R/G	Cgt/Ggt	COSV100236614	-	0.01	0	0.73	0	tolerated(0.13)	.	.	.	.	.	-	-	-
17	8234657	17:8234657:T:A	2.492e-06	1	195230	0.274764	0.968865	0.776722	0.75	CTC1	splice_acceptor_variant	HIGH	ENSG00000178971	Transcript	ENST00000651323.1	protein_coding	-	9/22	-	-	-	-	-	rs762814920	8.25E-06	0.63	0.98	0	0	-	.	.	.	.	.	-	-	-
17	8234657	17:8234657:T:C	2.492e-06	1	195230	0.695059	0.968861	0.473129	0.75	CTC1	splice_acceptor_variant	HIGH	ENSG00000178971	Transcript	ENST00000651323.1	protein_coding	-	9/22	-	-	-	-	-	-	-	0.44	0.98	0.01	0	-	.	.	.	.	.	-	-	-
17	8234744	17:8234744:C:T	2.99e-05	12	195232	0.0103998	0.279694	0.970339	0.75	CTC1	splice_region_variant,intron_variant	LOW	ENSG00000178971	Transcript	ENST00000651323.1	protein_coding	-	9/22	-	-	-	-	-	rs766214390	4.38E-06	0	0	0	0.56	-	.	.	.	.	.	-	-	-
17	8235287	17:8235287:T:C	2.492e-06	1	195207	1.0969	0.968848	0.257566	0.75	CTC1	splice_acceptor_variant	HIGH	ENSG00000178971	Transcript	ENST00000651323.1	protein_coding	-	7/22	-	-	-	-	-	-	-	0.75	0.93	0	0	-	.	.	.	.	.	-	-	-
17	8235851	17:8235851:G:A	2.492e-06	1	195232	0.458123	0.968858	0.636322	1	CTC1	stop_gained	HIGH	ENSG00000178971	Transcript	ENST00000651323.1	protein_coding	7/23	-	1206	1186	396	R/*	Cga/Tga	rs764019241,COSV59853159	8.03E-06	0	0	0	0.03	-	.	.	.	.	Pathogenic	-	-	-
17	8236058	17:8236058:C:T	2.492e-06	1	195232	0.884689	0.968859	0.361178	0.75	CTC1	splice_region_variant,synonymous_variant	LOW	ENSG00000178971	Transcript	ENST00000651323.1	protein_coding	6/23	-	1097	1077	359	S	tcG/tcA	rs767741611,COSV59855325	8.05E-06	0	0	0.31	0.66	-	.	.	.	.	.	-	-	-
17	8236276	17:8236276:G:A	7.476e-06	3	195232	1.27883	0.559372	0.0222446	1	CTC1	stop_gained	HIGH	ENSG00000178971	Transcript	ENST00000651323.1	protein_coding	6/23	-	879	859	287	R/*	Cga/Tga	rs397514660,CM121572,COSV59853125	1.61E-05	0.01	0	0.04	0	-	.	.	.	.	Pathogenic	-	-	-
17	8237392	17:8237392:C:T	7.476e-06	3	195232	-0.284255	0.559375	0.611338	1	CTC1	missense_variant	MODERATE	ENSG00000178971	Transcript	ENST00000651323.1	protein_coding	5/23	-	795	775	259	V/M	Gtg/Atg	rs387907080,CM121578	8.01E-06	0	0	0	0.02	deleterious(0)	.	.	.	.	Pathogenic/Likely pathogenic	-	-	-
17	8237497	17:8237497:G:A	7.476e-06	3	195232	0.466382	0.559372	0.404417	1	CTC1	stop_gained	HIGH	ENSG00000178971	Transcript	ENST00000651323.1	protein_coding	5/23	-	690	670	224	R/*	Cga/Tga	rs1169567839,COSV59853165	8.02E-06	0	0.08	0	0	-	.	.	.	.	Pathogenic	-	-	-
17	8238031	17:8238031:C:T	2.492e-06	1	195226	0.0955272	0.968867	0.921459	0.75	CTC1	missense_variant,splice_region_variant	MODERATE	ENSG00000178971	Transcript	ENST00000651323.1	protein_coding	4/23	-	667	647	216	R/K	aGa/aAa	rs1209456215,COSV59851783	4.03E-06	0	0	0	0.67	deleterious(0.03)	.	.	.	.	.	-	-	-
17	8238575	17:8238575:I:4	7.476e-06	3	195231	-0.373845	0.559373	0.503925	1	CTC1	frameshift_variant	HIGH	ENSG00000178971	Transcript	ENST00000651323.1	protein_coding	3/23	-	272	252	84	H/QPX	caC/caGCCAC	rs745467709	4.82E-05	-	-	-	-	-	.	.	.	.	Pathogenic	-	-	-
17	8248011	17:8248011:G:C	4.984e-06	2	195219	0.444294	0.68508	0.516644	0.75	CTC1	missense_variant	MODERATE	ENSG00000178971	Transcript	ENST00000651323.1	protein_coding	1/23	-	46	26	9	P/R	cCt/cGt	rs377386669	8.34E-06	0	0	0.58	0	deleterious(0.02)	.	.	.	.	.	-	-	-
17	8248018	17:8248018:G:A	9.22e-05	37	195231	0.53036	0.161486	0.00102275	1	CTC1	stop_gained	HIGH	ENSG00000178971	Transcript	ENST00000651323.1	protein_coding	1/23	-	39	19	7	Q/*	Cag/Tag	rs374877315,CM121571	1.68E-05	0	0	0	0.01	-	.	.	.	.	Pathogenic	-	-	-
17	30832386	17:30832386:I:1	3.236e-06	1	150316	-1.42942	0.96877	0.140081	1	ATAD5	frameshift_variant	HIGH	ENSG00000176208	Transcript	ENST00000321990.5	protein_coding	1/23	-	421	39	13	P/PX	ccG/ccGC	-	-	0	0	0	0	-	.	.	.	.	.	HC	-	-
17	30832405	17:30832405:G:T	2.492e-06	1	195232	-0.302672	0.968859	0.754736	1	ATAD5	stop_gained	HIGH	ENSG00000176208	Transcript	ENST00000321990.5	protein_coding	1/23	-	440	58	20	E/*	Gag/Tag	-	-	0	0	0	0	-	.	.	.	.	.	HC	-	-
17	30834206	17:30834206:D:1	2.492e-06	1	195230	-0.240998	0.968863	0.80356	1	ATAD5	frameshift_variant	HIGH	ENSG00000176208	Transcript	ENST00000321990.5	protein_coding	2/23	-	507-508	125-126	42	Y/X	tAT/tA	-	-	0	0	0	0	-	.	.	.	.	.	HC	PHYLOCSF_WEAK	-
17	30835102	17:30835102:C:T	2.492e-06	1	195230	-1.40213	0.968859	0.147843	1	ATAD5	stop_gained	HIGH	ENSG00000176208	Transcript	ENST00000321990.5	protein_coding	2/23	-	1403	1021	341	R/*	Cga/Tga	-	-	0	0	0	0	-	.	.	.	.	.	HC	PHYLOCSF_WEAK	-
17	30835284	17:30835284:D:1	2.492e-06	1	195232	0.176264	0.968859	0.855638	1	ATAD5	frameshift_variant	HIGH	ENSG00000176208	Transcript	ENST00000321990.5	protein_coding	2/23	-	1585-1586	1203-1204	401-402	QQ/QX	caGCaa/caGaa	-	-	0	0	0	0	-	.	.	.	.	.	HC	PHYLOCSF_WEAK	-
17	30835566	17:30835566:D:2	2.492e-06	1	195200	-0.967654	0.968867	0.317918	1	ATAD5	frameshift_variant	HIGH	ENSG00000176208	Transcript	ENST00000321990.5	protein_coding	2/23	-	1867-1869	1485-1487	495-496	NR/NX	aaCAGa/aaCa	-	-	0	0	0	0	-	.	.	.	.	.	HC	PHYLOCSF_WEAK	-
17	30835582	17:30835582:D:4	2.492e-06	1	195206	-1.05226	0.968829	0.277429	1	ATAD5	frameshift_variant	HIGH	ENSG00000176208	Transcript	ENST00000321990.5	protein_coding	2/23	-	1883-1887	1501-1505	501-502	QK/X	CAAAAg/Cg	rs1179093723	-	0	0	0	0	-	.	.	.	.	.	HC	PHYLOCSF_WEAK	-
17	30835591	17:30835591:D:4	2.492e-06	1	195198	-0.768182	0.968863	0.427854	1	ATAD5	frameshift_variant	HIGH	ENSG00000176208	Transcript	ENST00000321990.5	protein_coding	2/23	-	1892-1896	1510-1514	504-505	ET/X	GAAACa/Ga	-	-	0	0	0	0	-	.	.	.	.	.	HC	PHYLOCSF_WEAK	-
17	30835607	17:30835607:D:5	2.492e-06	1	195204	1.26758	0.968788	0.190733	1	ATAD5	frameshift_variant	HIGH	ENSG00000176208	Transcript	ENST00000321990.5	protein_coding	2/23	-	1908-1913	1526-1531	509-511	LKE/LX	tTAAAAGag/tTag	-	-	-	-	-	-	-	.	.	.	.	.	HC	PHYLOCSF_WEAK	-
17	30835997	17:30835997:T:A	2.492e-06	1	195232	0.303117	0.968858	0.754387	1	ATAD5	stop_gained	HIGH	ENSG00000176208	Transcript	ENST00000321990.5	protein_coding	2/23	-	2298	1916	639	L/*	tTa/tAa	-	-	0	0	0	0	-	.	.	.	.	.	HC	PHYLOCSF_WEAK	-
17	30836022	17:30836022:D:1	2.492e-06	1	195227	0.378869	0.968869	0.695766	1	ATAD5	frameshift_variant	HIGH	ENSG00000176208	Transcript	ENST00000321990.5	protein_coding	2/23	-	2323-2324	1941-1942	647-648	VP/VX	gtACcc/gtAcc	-	-	0	0	0	0	-	.	.	.	.	.	HC	PHYLOCSF_WEAK	-
17	30837233	17:30837233:I:1	4.988e-06	2	195071	-0.427622	0.685069	0.532495	1	ATAD5	frameshift_variant	HIGH	ENSG00000176208	Transcript	ENST00000321990.5	protein_coding	3/23	-	2377	1995	665	P/PX	ccC/ccCA	-	-	0	0	0	0	-	.	.	.	.	.	HC	PHYLOCSF_WEAK	-
17	30840777	17:30840777:D:4	2.493e-06	1	195146	0.447521	0.968876	0.644156	1	ATAD5	frameshift_variant,splice_region_variant	HIGH	ENSG00000176208	Transcript	ENST00000321990.5	protein_coding	4/23	-	2619-2623	2237-2241	746-747	TE/X	aCAGAA/aC	-	-	0	0	1	1	-	.	.	.	.	.	HC	-	-
17	30855278	17:30855278:A:G	4.984e-06	2	195232	0.341649	0.685088	0.617996	0.75	ATAD5	synonymous_variant	LOW	ENSG00000176208	Transcript	ENST00000321990.5	protein_coding	7/23	-	2968	2586	862	A	gcA/gcG	-	-	0	0	0.71	0.05	-	.	.	.	.	.	-	-	-
17	30856995	17:30856995:D:2	4.984e-06	2	195220	0.32733	0.685097	0.632803	1	ATAD5	frameshift_variant	HIGH	ENSG00000176208	Transcript	ENST00000321990.5	protein_coding	8/23	-	3058-3060	2676-2678	892-893	LL/LX	ctCTTa/ctCa	-	-	0	0	0	0	-	.	.	.	.	.	HC	PHYLOCSF_WEAK	-
17	30857081	17:30857081:C:A	2.492e-06	1	195227	0.184121	0.968855	0.849278	1	ATAD5	stop_gained	HIGH	ENSG00000176208	Transcript	ENST00000321990.5	protein_coding	8/23	-	3144	2762	921	S/*	tCa/tAa	-	-	0	0	0	0.01	-	.	.	.	.	.	HC	PHYLOCSF_WEAK	-
17	30858270	17:30858270:D:1	7.478e-06	3	195168	-0.381959	0.559345	0.494691	1	ATAD5	frameshift_variant	HIGH	ENSG00000176208	Transcript	ENST00000321990.5	protein_coding	9/23	-	3285-3286	2903-2904	968	L/X	cTA/cT	-	-	0	0	0.02	0	-	.	.	.	.	.	HC	PHYLOCSF_WEAK	-
17	30868382	17:30868382:D:2	2.494e-06	1	195064	-0.501551	0.968819	0.604673	1	ATAD5	frameshift_variant	HIGH	ENSG00000176208	Transcript	ENST00000321990.5	protein_coding	12/23	-	3665-3667	3283-3285	1095	L/X	CTG/C	-	-	0	0	0	0	-	.	.	.	.	.	HC	-	-
17	30869547	17:30869547:C:T	2.492e-06	1	195231	-0.857189	0.968857	0.376296	1	ATAD5	stop_gained	HIGH	ENSG00000176208	Transcript	ENST00000321990.5	protein_coding	14/23	-	3890	3508	1170	Q/*	Cag/Tag	rs761382924	-	0	0	0	0	-	.	.	.	.	.	HC	-	-
17	30869611	17:30869611:I:1	2.492e-06	1	195205	1.17211	0.968855	0.226363	1	ATAD5	frameshift_variant	HIGH	ENSG00000176208	Transcript	ENST00000321990.5	protein_coding	14/23	-	3954	3572	1191	C/CX	tGt/tGTt	-	-	0.06	0	0	0.05	-	.	.	.	.	.	HC	-	-
17	30876482	17:30876482:D:5	2.493e-06	1	195117	0.928072	0.968865	0.338116	1	ATAD5	frameshift_variant	HIGH	ENSG00000176208	Transcript	ENST00000321990.5	protein_coding	15/23	-	4098-4103	3716-3721	1239-1241	NYF/NX	aATTATTtt/aAtt	-	-	-	-	-	-	-	.	.	.	.	.	HC	-	-
17	30877549	17:30877549:G:A	2.492e-06	1	195214	-1.25857	0.968852	0.193935	0.75	ATAD5	splice_region_variant,synonymous_variant	LOW	ENSG00000176208	Transcript	ENST00000321990.5	protein_coding	16/23	-	4300	3918	1306	E	gaG/gaA	-	-	0	0	0.02	0.83	-	.	.	.	.	.	-	-	-
17	30878072	17:30878072:C:T	4.985e-06	2	195197	-0.463525	0.685075	0.498658	1	ATAD5	stop_gained	HIGH	ENSG00000176208	Transcript	ENST00000321990.5	protein_coding	17/23	-	4370	3988	1330	R/*	Cga/Tga	-	-	0	0	0	0.14	-	.	.	.	.	.	HC	-	-
17	30893690	17:30893690:D:20	4.984e-06	2	195217	0.242085	0.685096	0.72382	1	ATAD5	frameshift_variant	HIGH	ENSG00000176208	Transcript	ENST00000321990.5	protein_coding	21/23	-	5219-5239	4837-4857	1613-1619	ARDKGNN/X	GCCAGAGACAAAGGAAACAAT/G	-	-	-	-	-	-	-	.	.	.	.	.	HC	PHYLOCSF_WEAK	-
17	30893848	17:30893848:D:5	2.492e-06	1	195228	1.0742	0.968859	0.267549	1	ATAD5	frameshift_variant	HIGH	ENSG00000176208	Transcript	ENST00000321990.5	protein_coding	21/23	-	5377-5382	4995-5000	1665-1667	DVR/DX	gaTGTAAGg/gaTg	-	-	-	-	-	-	-	.	.	.	.	.	HC	PHYLOCSF_WEAK	-
17	30893889	17:30893889:G:A	2.492e-06	1	195232	0.195874	0.968867	0.839786	1	ATAD5	stop_gained	HIGH	ENSG00000176208	Transcript	ENST00000321990.5	protein_coding	21/23	-	5418	5036	1679	W/*	tGg/tAg	-	-	0	0	0.01	0	-	.	.	.	.	.	HC	PHYLOCSF_WEAK	-
17	43045767	17:43045767:G:A	1.744e-05	7	195232	0.288855	0.366198	0.430234	1	BRCA1	stop_gained	HIGH	ENSG00000012048	Transcript	ENST00000471181.7	protein_coding	24/24	-	5798	5566	1856	R/*	Cga/Tga	rs41293465,CD0911092,CM960190,COSV58789996	1.19E-05	0	0.02	0	0	-	.	.	.	.	Pathogenic	LC	-	END_TRUNC
17	43047666	17:43047666:C:T	2.492e-06	1	195232	2.76497	0.968839	0.00431905	1	BRCA1	stop_gained	HIGH	ENSG00000012048	Transcript	ENST00000471181.7	protein_coding	23/24	-	5739	5507	1836	W/*	tGg/tAg	rs80356962,CM993640,COSV58788041	-	0	0	0	0.28	-	.	.	.	.	Pathogenic	LC	-	END_TRUNC,ANC_ALLELE
17	43049182	17:43049182:C:T	2.492e-06	1	195231	-0.642115	0.968857	0.507489	1	BRCA1	stop_gained	HIGH	ENSG00000012048	Transcript	ENST00000471181.7	protein_coding	22/24	-	5640	5408	1803	W/*	tGg/tAg	rs80357219,CM032199	-	0	0	0	0	-	.	.	.	.	Pathogenic	HC	-	-
17	43051071	17:43051071:A:C	2.492e-06	1	195219	-0.103339	0.968868	0.915059	1	BRCA1	missense_variant	MODERATE	ENSG00000012048	Transcript	ENST00000471181.7	protein_coding	21/24	-	5619	5387	1796	M/R	aTg/aGg	rs41293463,CD126339,CM082503,CM950157	1.19E-05	0	0	0	0	deleterious(0)	.	.	D	D;D;D;D;D;D;D;D;D;D;D;D;D;D	Pathogenic	-	-	-
17	43057122	17:43057122:A:G	9.968e-06	4	195232	0.256292	0.484432	0.596767	1	BRCA1	missense_variant	MODERATE	ENSG00000012048	Transcript	ENST00000471181.7	protein_coding	20/24	-	5502	5270	1757	V/A	gTc/gCc	rs45553935,CD014644,CM041712,CM165045	-	0	0	0	0	deleterious(0)	.	.	D	D;D;D;D;D;D;D;D;D;D;D;D;D;N	Pathogenic	-	-	-
17	43063373	17:43063373:C:T	2.492e-06	1	195214	-1.20673	0.968861	0.212945	1	BRCA1	stop_gained,splice_region_variant	HIGH	ENSG00000012048	Transcript	ENST00000471181.7	protein_coding	19/24	-	5448	5216	1739	W/*	tGg/tAg	rs41293461,CM041711,CM133532,CM980232,COSV100525043,COSV58800644	-	0.06	0.04	0	0	-	.	.	.	.	Pathogenic	HC	PHYLOCSF_WEAK	-
17	43063882	17:43063882:C:T	4.984e-06	2	195216	-1.8206	0.685095	0.00787435	1	BRCA1	missense_variant	MODERATE	ENSG00000012048	Transcript	ENST00000471181.7	protein_coding	18/24	-	5439	5207	1736	S/N	aGc/aAc	rs45444999,CM994457	-	0.01	0	0	0	deleterious(0)	.	.	D	D;D;D;D;D;D;D;D;D;D;D;D;D;D	Pathogenic	-	-	-
17	43063885	17:43063885:A:C	2.492e-06	1	195206	1.77347	0.968853	0.0671797	1	BRCA1	missense_variant	MODERATE	ENSG00000012048	Transcript	ENST00000471181.7	protein_coding	18/24	-	5436	5204	1735	V/G	gTt/gGt	rs80357243,CM165036	-	0	0	0.95	0.16	deleterious(0)	.	.	D	D;D;D;D;D;D;D;D;D;D;D;D;D;D	Likely pathogenic	-	-	-
17	43063903	17:43063903:G:T	4.984e-06	2	195218	0.0625909	0.685092	0.927206	1	BRCA1	missense_variant	MODERATE	ENSG00000012048	Transcript	ENST00000471181.7	protein_coding	18/24	-	5418	5186	1729	A/E	gCg/gAg	rs28897696,CM065004,CM950153,COSV58803602	1.99E-05	0	0	0	0.15	deleterious(0)	.	.	D	D;D;D;D;D;D;D;D;D;D;D;D;D;N	Pathogenic	-	-	-
17	43063930	17:43063930:C:T	1.246e-05	5	195230	-0.209073	0.433292	0.629436	1	BRCA1	missense_variant	MODERATE	ENSG00000012048	Transcript	ENST00000471181.7	protein_coding	18/24	-	5391	5159	1720	R/Q	cGg/cAg	rs41293459,CM034007,CM041705,COSV100523072,COSV58797961	2.39E-05	0	0.15	0	0	deleterious(0)	.	.	D	D;D;D;D;D;D;D;D;D;D;D;D;D;N	Pathogenic	-	-	-
17	43063931	17:43063931:G:A	4.984e-06	2	195225	0.757967	0.968846	0.434016	1	BRCA1	missense_variant	MODERATE	ENSG00000012048	Transcript	ENST00000471181.7	protein_coding	18/24	-	5390	5158	1720	R/W	Cgg/Tgg	rs55770810,CM041706,CM122033	2.39E-05	0.01	0.14	0	0	deleterious(0)	.	.	D	D;D;D;D;D;D;D;D;D;D;D;D;D;N	Pathogenic	-	-	-
17	43063940	17:43063940:D:2	2.492e-06	1	195227	0.0723669	0.968867	0.94046	1	BRCA1	frameshift_variant	HIGH	ENSG00000012048	Transcript	ENST00000471181.7	protein_coding	18/24	-	5379-5381	5147-5149	1716-1717	FV/CX	tTTGtg/tGtg	rs80357760	-	0	0.03	0	0	-	.	.	.	.	.	HC	-	-
17	43063946	17:43063946:C:A	2.492e-06	1	195232	2.50536	0.968844	0.00971246	1	BRCA1	stop_gained	HIGH	ENSG00000012048	Transcript	ENST00000471181.7	protein_coding	18/24	-	5375	5143	1715	E/*	Gag/Tag	rs80356896,CD032729,CM980231,CS1213358,CX003356	3.98E-06	0	0.4	0	0	-	.	.	.	.	Pathogenic	HC	-	-
17	43067551	17:43067551:G:A	9.988e-06	4	194851	0.925197	0.484459	0.0561662	0.75	BRCA1	intron_variant	MODIFIER	ENSG00000012048	Transcript	ENST00000471181.7	protein_coding	-	17/23	-	-	-	-	-	rs564362551,COSV58786092	-	0	0	0.74	0	-	.	.	.	.	.	-	-	-
17	43067605	17:43067605:T:C	2.492e-06	1	195196	-0.24516	0.968881	0.800242	1	BRCA1	splice_region_variant,intron_variant	LOW	ENSG00000012048	Transcript	ENST00000471181.7	protein_coding	-	17/23	-	-	-	-	-	rs80358181,CS1213110	-	0	0	0	0.71	-	.	.	.	.	Pathogenic/Likely pathogenic	-	-	-
17	43067614	17:43067614:T:A	2.492e-06	1	195212	-1.23116	0.968872	0.203833	1	BRCA1	stop_gained	HIGH	ENSG00000012048	Transcript	ENST00000471181.7	protein_coding	17/24	-	5363	5131	1711	K/*	Aaa/Taa	rs397507239,CM042678,CM125646	3.98E-06	0.01	0	0	0.44	-	.	.	.	.	Pathogenic	HC	-	-
17	43067625	17:43067625:T:C	2.492e-06	1	195219	-0.0348381	0.968864	0.971316	1	BRCA1	missense_variant	MODERATE	ENSG00000012048	Transcript	ENST00000471181.7	protein_coding	17/24	-	5352	5120	1707	H/R	cAt/cGt	rs730882166,CM139745	-	0	0	0	0	deleterious(0)	.	.	D	D;D;D;D;D;D;D;D;D;D;D;D;D;D	Pathogenic/Likely pathogenic	-	-	-
17	43070966	17:43070966:I:1	2.492e-06	1	195232	-0.661277	0.968864	0.494906	1	BRCA1	frameshift_variant	HIGH	ENSG00000012048	Transcript	ENST00000471181.7	protein_coding	16/24	-	5243	5011	1671	M/YX	Atg/TAtg	-	-	0	0	0	0	-	.	.	.	.	.	HC	PHYLOCSF_WEAK	-
17	43070969	17:43070969:T:A	2.492e-06	1	195232	-0.661277	0.968864	0.494906	1	BRCA1	stop_gained	HIGH	ENSG00000012048	Transcript	ENST00000471181.7	protein_coding	16/24	-	5240	5008	1670	R/*	Aga/Tga	CD992495	-	0	0	0	0	-	.	.	.	.	not provided	HC	PHYLOCSF_WEAK	-
17	43071046	17:43071046:G:C	2.492e-06	1	195231	-1.53859	0.968855	0.112276	1	BRCA1	missense_variant	MODERATE	ENSG00000012048	Transcript	ENST00000471181.7	protein_coding	16/24	-	5163	4931	1644	A/G	gCt/gGt	rs80356862,CM074068,CM1210072	3.98E-06	0	0	0.92	0	tolerated(0.07)	.	.	N	A;A;A;A;A;A;A;A;A;A;A;A;A;A	Pathogenic/Likely pathogenic	-	-	-
17	43071107	17:43071107:D:1	2.492e-06	1	195232	0.479239	0.968858	0.620852	1	BRCA1	frameshift_variant	HIGH	ENSG00000012048	Transcript	ENST00000471181.7	protein_coding	16/24	-	5101-5102	4869-4870	1623-1624	VP/VX	gtTCcc/gtCcc	rs886038036	-	0	0	0	0	-	.	.	.	.	.	HC	PHYLOCSF_WEAK	-
17	43074379	17:43074379:D:2	2.492e-06	1	195223	2.04849	0.968849	0.0344867	1	BRCA1	frameshift_variant	HIGH	ENSG00000012048	Transcript	ENST00000471181.7	protein_coding	15/24	-	4920-4922	4688-4690	1563-1564	SG/WX	tCTGgg/tGgg	rs80357542	-	0	0	0.08	0	-	.	.	.	.	.	HC	PHYLOCSF_WEAK	-
17	43074430	17:43074430:D:2	4.985e-06	2	195188	-1.28018	0.685095	0.0616782	1	BRCA1	frameshift_variant	HIGH	ENSG00000012048	Transcript	ENST00000471181.7	protein_coding	15/24	-	4869-4871	4637-4639	1546-1547	QE/RX	cAAGag/cGag	rs80357813	-	0	0	0	0	-	.	.	.	.	.	HC	PHYLOCSF_WEAK	-
17	43076572	17:43076572:D:1	2.492e-06	1	195230	0.393246	0.96886	0.684827	1	BRCA1	frameshift_variant	HIGH	ENSG00000012048	Transcript	ENST00000471181.7	protein_coding	14/24	-	4694-4695	4462-4463	1488	Q/X	CAg/Ag	-	-	0.01	0.16	0	0	-	.	.	.	.	.	HC	PHYLOCSF_WEAK	-
17	43082434	17:43082434:G:A	7.477e-06	3	195202	0.01017	0.559368	0.985494	1	BRCA1	stop_gained	HIGH	ENSG00000012048	Transcript	ENST00000471181.7	protein_coding	12/24	-	4559	4327	1443	R/*	Cga/Tga	rs41293455,CM940179,CM940180,COSV58787462	2.39E-05	0	0	0	0.01	-	.	.	.	.	Pathogenic	LC	-	ANC_ALLELE
17	43082539	17:43082539:G:A	2.492e-06	1	195232	-2.84661	0.96884	0.00330201	1	BRCA1	stop_gained	HIGH	ENSG00000012048	Transcript	ENST00000471181.7	protein_coding	12/24	-	4454	4222	1408	Q/*	Cag/Tag	rs80356989,CM980229,COSV58793915	3.98E-06	0	0	0	0	-	.	.	.	.	Pathogenic	HC	-	-
17	43090962	17:43090962:D:2	4.984e-06	2	195228	-0.561737	0.685088	0.412246	1	BRCA1	frameshift_variant	HIGH	ENSG00000012048	Transcript	ENST00000471181.7	protein_coding	11/24	-	4397-4399	4165-4167	1389	S/X	AGT/T	rs80357572	4.05E-06	0	0	0	0	-	.	.	.	.	.	HC	-	-
17	43091771	17:43091771:I:1	2.492e-06	1	195214	0.857977	0.968882	0.375871	1	BRCA1	stop_gained,frameshift_variant	HIGH	ENSG00000012048	Transcript	ENST00000471181.7	protein_coding	10/24	-	3992	3760	1254	K/*	Aag/TAag	rs80357687,CD077775	-	0	0	0	0	-	.	.	.	.	Pathogenic	-	-	-
17	43091867	17:43091867:C:A	2.492e-06	1	195232	-0.214676	0.968863	0.824645	1	BRCA1	stop_gained	HIGH	ENSG00000012048	Transcript	ENST00000471181.7	protein_coding	10/24	-	3896	3664	1222	E/*	Gag/Tag	rs80357356,CM1413063,COSV100523384	-	0	0	0	0	-	.	.	.	.	Pathogenic	-	-	-
17	43091924	17:43091924:G:A	9.968e-06	4	195232	0.0354633	0.484434	0.941642	1	BRCA1	stop_gained	HIGH	ENSG00000012048	Transcript	ENST00000471181.7	protein_coding	10/24	-	3839	3607	1203	R/*	Cga/Tga	rs62625308,CM940176,COSV99066407	1.20E-05	0	0	0	0	-	.	.	.	.	Pathogenic	-	-	-
17	43092131	17:43092131:C:A	7.476e-06	3	195231	0.342313	0.559374	0.540567	1	BRCA1	stop_gained	HIGH	ENSG00000012048	Transcript	ENST00000471181.7	protein_coding	10/24	-	3632	3400	1134	E/*	Gaa/Taa	rs80357018,CM993637	3.99E-06	0.02	0	0	0	-	.	.	.	.	Pathogenic	-	-	-
17	43092809	17:43092809:C:A	4.984e-06	2	195229	-0.273616	0.685088	0.689608	1	BRCA1	stop_gained	HIGH	ENSG00000012048	Transcript	ENST00000471181.7	protein_coding	10/24	-	2954	2722	908	E/*	Gaa/Taa	rs80356978,CD067525,CM960175	-	0	0	0	0	-	.	.	.	.	Pathogenic	-	-	-
17	43092969	17:43092969:I:2	4.984e-06	2	195232	0.656714	0.685085	0.337768	1	BRCA1	frameshift_variant	HIGH	ENSG00000012048	Transcript	ENST00000471181.7	protein_coding	10/24	-	2794	2562	854	A/AX	gcT/gcGCT	rs80357968	-	-	-	-	-	-	.	.	.	.	Pathogenic	-	-	-
17	43093337	17:43093337:C:A	2.492e-06	1	195230	0.263482	0.968866	0.785661	1	BRCA1	stop_gained	HIGH	ENSG00000012048	Transcript	ENST00000471181.7	protein_coding	10/24	-	2426	2194	732	E/*	Gaa/Taa	rs80357426,CM044210	-	0	0	0	0	-	.	.	.	.	Pathogenic	-	-	-
17	43093569	17:43093569:I:1	4.984e-06	2	195226	-0.0539825	0.685096	0.937195	1	BRCA1	frameshift_variant	HIGH	ENSG00000012048	Transcript	ENST00000471181.7	protein_coding	10/24	-	2194	1962	654	K/KX	aaG/aaAG	rs80357522	1.20E-05	0	0	0	0	-	.	.	.	.	Pathogenic	-	-	-
17	43093638	17:43093638:I:1	2.492e-06	1	195225	-1.66916	0.968858	0.0849235	1	BRCA1	frameshift_variant	HIGH	ENSG00000012048	Transcript	ENST00000471181.7	protein_coding	10/24	-	2125	1893	631	L/LX	ctA/ctTA	rs80357932	-	0	0	0	0	-	.	.	.	.	Pathogenic	-	-	-
17	43093653	17:43093653:I:4	2.492e-06	1	195224	-1.58766	0.968868	0.101283	1	BRCA1	frameshift_variant	HIGH	ENSG00000012048	Transcript	ENST00000471181.7	protein_coding	10/24	-	2110	1878	626	V/VSX	gtA/gtTAGTA	rs80357516	-	-	-	-	-	-	.	.	.	.	Pathogenic	-	-	-
17	43093687	17:43093687:I:2	4.984e-06	2	195227	0.605037	0.685094	0.377159	1	BRCA1	frameshift_variant	HIGH	ENSG00000012048	Transcript	ENST00000471181.7	protein_coding	10/24	-	2076	1844	615	S/CX	tCt/tGTCt	rs767595162	3.98E-06	-	-	-	-	-	.	.	.	.	Pathogenic	-	-	-
17	43094060	17:43094060:G:A	2.492e-06	1	195232	-1.25296	0.968855	0.195931	1	BRCA1	stop_gained	HIGH	ENSG00000012048	Transcript	ENST00000471181.7	protein_coding	10/24	-	1703	1471	491	Q/*	Cag/Tag	rs62625303,CM066534	-	0	0	0	0	-	.	.	.	.	Pathogenic	-	-	-
17	43094317	17:43094317:G:C	2.492e-06	1	195232	1.1212	0.968858	0.247174	1	BRCA1	stop_gained	HIGH	ENSG00000012048	Transcript	ENST00000471181.7	protein_coding	10/24	-	1446	1214	405	S/*	tCa/tGa	rs80357481,CM153862	-	0	0	0	0	-	.	.	.	.	Pathogenic	-	-	-
17	43094519	17:43094519:T:A	2.492e-06	1	195232	-1.3978	0.968858	0.149099	1	BRCA1	stop_gained	HIGH	ENSG00000012048	Transcript	ENST00000471181.7	protein_coding	10/24	-	1244	1012	338	K/*	Aaa/Taa	rs397508826,CM057535	-	0	0	0	0	-	.	.	.	.	Pathogenic	-	-	-
17	43094745	17:43094745:C:T	2.492e-06	1	195232	0.747474	0.968861	0.440413	0.75	BRCA1	synonymous_variant	LOW	ENSG00000012048	Transcript	ENST00000471181.7	protein_coding	10/24	-	1018	786	262	Q	caG/caA	rs397509317,CM082504	4.01E-06	0	0	0.55	0	-	.	.	.	.	Likely benign	-	-	-
17	43095852	17:43095852:T:A	2.492e-06	1	195222	-0.278434	0.968827	0.773812	1	BRCA1	stop_gained	HIGH	ENSG00000012048	Transcript	ENST00000471181.7	protein_coding	9/24	-	896	664	222	K/*	Aaa/Taa	-	-	0	0	0	0.1	-	.	.	.	.	.	HC	PHYLOCSF_WEAK	-
17	43097275	17:43097275:C:A	2.492e-06	1	195222	0.161302	0.968867	0.867776	1	BRCA1	stop_gained	HIGH	ENSG00000012048	Transcript	ENST00000471181.7	protein_coding	8/24	-	794	562	188	E/*	Gaa/Taa	-	-	0	0.54	0	0	-	.	.	.	.	.	HC	PHYLOCSF_WEAK	-
17	43099805	17:43099805:D:1	2.492e-06	1	195203	-1.20431	0.968872	0.21387	1	BRCA1	frameshift_variant	HIGH	ENSG00000012048	Transcript	ENST00000471181.7	protein_coding	7/24	-	748-749	516-517	172-173	QP/HX	caACct/caCct	rs879254223	-	0	0	0	0	-	.	.	.	.	.	HC	-	-
17	43104136	17:43104136:C:A	2.243e-05	9	195185	-0.00287929	0.342552	0.993294	1	BRCA1	stop_gained	HIGH	ENSG00000012048	Transcript	ENST00000471181.7	protein_coding	6/24	-	659	427	143	E/*	Gaa/Taa	rs80356991,CM014321,COSV58789313,COSV58795778	-	0	0	0.04	0	-	.	.	.	.	Pathogenic	HC	-	-
17	43104151	17:43104151:D:1	2.492e-06	1	195229	0.660791	0.968848	0.495216	1	BRCA1	frameshift_variant	HIGH	ENSG00000012048	Transcript	ENST00000471181.7	protein_coding	6/24	-	643-644	411-412	137-138	LL/LX	ctTCta/ctCta	rs886040205	-	0	0	0	0	-	.	.	.	.	.	HC	-	-
17	43104956	17:43104956:C:A	2.492e-06	1	195219	1.386	0.96885	0.152559	0.75	BRCA1	missense_variant,splice_region_variant	MODERATE	ENSG00000012048	Transcript	ENST00000471181.7	protein_coding	5/24	-	445	213	71	R/S	agG/agT	-	-	0.04	0.74	0	0	deleterious(0)	.	.	D	D;D;D;D;D;D;D;D;D;N;N;N;N;N	not provided	-	-	-
17	43106487	17:43106487:A:C	7.479e-06	3	195142	-0.241462	0.559376	0.665987	1	BRCA1	missense_variant	MODERATE	ENSG00000012048	Transcript	ENST00000471181.7	protein_coding	4/24	-	413	181	61	C/G	Tgt/Ggt	rs28897672,CM093550,CM110355,CM940172	3.19E-05	0	0	0	0.16	deleterious(0)	.	.	D	D;D;D;D;D;D;D;D;D;N;N;N;N;N	Pathogenic	-	-	-
17	43115729	17:43115729:C:A	2.492e-06	1	195229	1.31628	0.968861	0.17428	1	BRCA1	missense_variant	MODERATE	ENSG00000012048	Transcript	ENST00000471181.7	protein_coding	3/24	-	363	131	44	C/F	tGc/tTc	rs80357446,CM041685,CM101977	-	0	0	0	0	deleterious(0)	.	.	D	D;D;D;D;D;D;D;D;D;D;D;D;N;N	Pathogenic	-	-	-
17	43124044	17:43124044:A:G	9.969e-06	4	195221	0.545234	0.484437	0.260379	1	BRCA1	missense_variant	MODERATE	ENSG00000012048	Transcript	ENST00000471181.7	protein_coding	2/24	-	285	53	18	M/T	aTg/aCg	rs80356929,CM004187,CM012906	-	0	0	0	0	deleterious(0)	.	.	D	D;D;D;D;D;D;D;D;D;D;N;N;N;N	Pathogenic	-	-	-
17	43124096	17:43124096:T:C	4.984e-06	2	195218	0.068668	0.685092	0.92016	1	BRCA1	start_lost	HIGH	ENSG00000012048	Transcript	ENST00000471181.7	protein_coding	2/24	-	233	1	1	M/V	Atg/Gtg	rs80357287,CM021503,CM129088,COSV58798164	-	0.05	0	0	0	deleterious(0)	.	.	D	D;D;D;D;D;D;D;D;D;D;D;D;D;D	Pathogenic	-	-	-
17	75986284	17:75986284:G:T	2.492e-06	1	195229	0.915045	0.968861	0.344939	0.75	TEN1	missense_variant,splice_region_variant	MODERATE	ENSG00000257949	Transcript	ENST00000397640.6	protein_coding	2/4	-	370	92	31	R/M	aGg/aTg	-	-	0	0	0.01	0.85	deleterious(0)	.	.	U	D;D;D	.	-	-	-
17	76000967	17:76000967:G:C	4.984e-06	2	195231	-0.107657	0.685084	0.875131	0.75	TEN1	downstream_gene_variant	MODIFIER	ENSG00000257949	Transcript	ENST00000397640.6	protein_coding	-	-	-	-	-	-	-	-	-	0	0	0.43	0.95	-	.	.	.	.	.	-	-	-
17	76002297	17:76002297:G:A	4.236e-05	17	195232	-0.00452337	0.242227	0.985101	0.75	TEN1	downstream_gene_variant	MODIFIER	ENSG00000257949	Transcript	ENST00000397640.6	protein_coding	-	-	-	-	-	-	-	rs762715989,COSV101159374	4.00E-06	0.73	0	0.01	0	-	D	D	D	D;D	.	-	-	-
17	76003319	17:76003319:G:T	4.984e-06	2	195232	-0.442558	0.685095	0.518292	0.75	TEN1	downstream_gene_variant	MODIFIER	ENSG00000257949	Transcript	ENST00000397640.6	protein_coding	-	-	-	-	-	-	-	rs780883345	3.98E-06	0	0	0.82	0	-	B	B	N	D;D	.	-	-	-
17	78174965	17:78174965:A:T	2.493e-06	1	195182	0.525685	0.968877	0.587426	0.75	TK1	missense_variant	MODERATE	ENSG00000167900	Transcript	ENST00000588734.5	protein_coding	6/6	-	837	598	200	C/S	Tgt/Agt	-	-	0.64	0.83	0	0	tolerated_low_confidence(1)	.	.	.	N;N;N;N;N	.	-	-	-
17	78175049	17:78175049:C:T	2.492e-06	1	195232	-0.178774	0.968862	0.853606	0.75	TK1	missense_variant	MODERATE	ENSG00000167900	Transcript	ENST00000588734.5	protein_coding	6/6	-	753	514	172	V/I	Gta/Ata	-	-	0.03	0	0.06	0.98	tolerated_low_confidence(0.22)	.	.	.	D;D;D;D;N	.	-	-	-
18	659667	18:659667:C:T	2.492e-06	1	195230	0.962469	0.968854	0.320512	0.093976698	TYMS	missense_variant	MODERATE	ENSG00000176890	Transcript	ENST00000323274.15	protein_coding	2/7	-	322	232	78	R/C	Cgt/Tgt	rs139713318	3.98E-06	0	0.19	0	0	deleterious(0)	D	D	D	D;D;D	.	-	-	-
18	662179	18:662179:G:C	2.492e-06	1	195232	-0.697309	0.968858	0.471697	0.093976698	TYMS	missense_variant	MODERATE	ENSG00000176890	Transcript	ENST00000323274.15	protein_coding	3/7	-	403	313	105	G/R	Gga/Cga	-	-	0	0	0	0	deleterious(0)	D	D	D	D;D;D	.	-	-	-
18	662180	18:662180:G:A	2.492e-06	1	195232	-2.01503	0.968852	0.0375437	0.093976698	TYMS	missense_variant	MODERATE	ENSG00000176890	Transcript	ENST00000323274.15	protein_coding	3/7	-	404	314	105	G/E	gGa/gAa	-	-	0	0	0	0	deleterious(0)	D	D	D	D;D;D	.	-	-	-
18	662209	18:662209:C:T	1.246e-05	5	195231	-0.504742	0.433292	0.244061	1	TYMS	stop_gained	HIGH	ENSG00000176890	Transcript	ENST00000323274.15	protein_coding	3/7	-	433	343	115	R/*	Cga/Tga	COSV60074401	-	0	0	0	0	-	.	.	.	.	.	HC	-	-
18	662251	18:662251:G:T	4.984e-06	2	195232	0.231963	0.685089	0.734921	0.093976698	TYMS	missense_variant	MODERATE	ENSG00000176890	Transcript	ENST00000323274.15	protein_coding	3/7	-	475	385	129	G/W	Ggg/Tgg	-	-	0	0	0	0	deleterious(0.01)	D	D	D	D;D;D	.	-	-	-
18	662294	18:662294:G:A	2.492e-06	1	195232	0.488151	0.968859	0.614373	0.093976698	TYMS	missense_variant	MODERATE	ENSG00000176890	Transcript	ENST00000323274.15	protein_coding	3/7	-	518	428	143	G/E	gGg/gAg	rs1329714595	4.00E-06	0	0	0	0	deleterious(0)	D	D	D	D;D;D	.	-	-	-
18	662304	18:662304:C:G	2.492e-06	1	195232	-1.42591	0.968853	0.141089	1	TYMS	stop_gained	HIGH	ENSG00000176890	Transcript	ENST00000323274.15	protein_coding	3/7	-	528	438	146	Y/*	taC/taG	rs780803284	8.05E-06	0	0	0	0.01	-	.	.	.	.	.	HC	-	-
18	669172	18:669172:A:T	4.984e-06	2	195212	-0.820172	0.685087	0.231238	0.75	TYMS	missense_variant,splice_region_variant	MODERATE	ENSG00000176890	Transcript	ENST00000323274.15	protein_coding	4/7	-	645	555	185	R/S	agA/agT	-	-	0	0	0.1	0.76	tolerated(0.9)	B	B	D	D;D;D	.	-	-	-
18	669173	18:669173:G:A	2.492e-06	1	195217	0.528519	0.968862	0.585407	0.75	TYMS	missense_variant,splice_region_variant	MODERATE	ENSG00000176890	Transcript	ENST00000323274.15	protein_coding	4/7	-	646	556	186	D/N	Gat/Aat	-	-	0	0	0.02	0.74	deleterious(0.02)	D	D	D	D;D;D	.	-	-	-
18	670740	18:670740:A:C	2.492e-06	1	195229	-1.41324	0.968861	0.144661	0.093976698	TYMS	missense_variant	MODERATE	ENSG00000176890	Transcript	ENST00000323274.15	protein_coding	5/7	-	695	605	202	Y/S	tAt/tCt	-	-	0	0.03	0	0	deleterious(0)	D	D	D	D;D;D	.	-	-	-
18	670740	18:670740:A:G	7.476e-06	3	195231	0.218955	0.559376	0.695481	0.093976698	TYMS	missense_variant	MODERATE	ENSG00000176890	Transcript	ENST00000323274.15	protein_coding	5/7	-	695	605	202	Y/C	tAt/tGt	rs746052476	-	0	0.04	0	0	deleterious(0)	D	D	D	D;D;D	.	-	-	-
18	670748	18:670748:D:2	2.492e-06	1	195232	-1.84066	0.968852	0.0574565	1	TYMS	frameshift_variant	HIGH	ENSG00000176890	Transcript	ENST00000323274.15	protein_coding	5/7	-	703-705	613-615	205	N/X	AAC/A	-	-	0	0	0	0	-	.	.	.	.	.	HC	-	-
18	670764	18:670764:G:A	2.492e-06	1	195232	0.98117	0.96886	0.311202	0.093976698	TYMS	missense_variant	MODERATE	ENSG00000176890	Transcript	ENST00000323274.15	protein_coding	5/7	-	719	629	210	C/Y	tGc/tAc	-	-	0.01	0	0	0	deleterious(0)	D	D	D	D;D;D	.	-	-	-
18	670800	18:670800:G:A	2.492e-06	1	195232	-0.71478	0.968858	0.460664	0.093976698	TYMS	missense_variant	MODERATE	ENSG00000176890	Transcript	ENST00000323274.15	protein_coding	5/7	-	755	665	222	G/D	gGt/gAt	-	-	0	0	0.01	0	deleterious(0)	D	D	D	D;D;D	.	-	-	-
18	670810	18:670810:C:A	7.476e-06	3	195232	-0.347236	0.559375	0.53476	0.093976698	TYMS	missense_variant	MODERATE	ENSG00000176890	Transcript	ENST00000323274.15	protein_coding	5/7	-	765	675	225	F/L	ttC/ttA	-	-	0	0	0	0	deleterious(0)	D	D	D	D;D;D	.	-	-	-
18	670817	18:670817:G:A	7.476e-06	3	195232	0.462659	0.559375	0.408182	0.093976698	TYMS	missense_variant	MODERATE	ENSG00000176890	Transcript	ENST00000323274.15	protein_coding	5/7	-	772	682	228	A/T	Gcc/Acc	rs559346114,COSV51896652	7.96E-06	0	0	0	0.01	deleterious(0)	D	D	D	D;D;D	.	-	-	-
18	670848	18:670848:C:T	4.984e-06	2	195232	-0.958108	0.685085	0.161957	0.093976698	TYMS	missense_variant	MODERATE	ENSG00000176890	Transcript	ENST00000323274.15	protein_coding	5/7	-	803	713	238	A/V	gCg/gTg	rs866542441	3.98E-06	0	0	0.01	0.01	deleterious(0)	D	D	D	D;D;D	.	-	-	-
18	670857	18:670857:C:T	2.492e-06	1	195232	0.7754	0.968859	0.423525	0.093976698	TYMS	missense_variant	MODERATE	ENSG00000176890	Transcript	ENST00000323274.15	protein_coding	5/7	-	812	722	241	T/M	aCg/aTg	rs750248338,COSV51893737	3.99E-06	0	0	0	0.01	deleterious(0)	D	D	D	D;D;D	.	-	-	-
18	671425	18:671425:A:C	2.492e-06	1	195219	0.95365	0.96886	0.324969	0.093976698	TYMS	missense_variant	MODERATE	ENSG00000176890	Transcript	ENST00000323274.15	protein_coding	6/7	-	868	778	260	N/H	Aat/Cat	-	-	0	0	0	0	deleterious(0)	D	D	D	D;D;D	.	-	-	-
18	54269451	18:54269451:C:T	4.985e-06	2	195212	0.106041	0.685079	0.87699	0.75	POLI	5_prime_UTR_variant	MODIFIER	ENSG00000101751	Transcript	ENST00000579534.5	protein_coding	1/10	-	48	-	-	-	-	rs1353697606	-	0	0	0.71	0	-	.	.	.	.	.	-	-	-
18	54269534	18:54269534:T:A	2.492e-06	1	195226	-0.863604	0.968847	0.37273	0.75	POLI	5_prime_UTR_variant	MODIFIER	ENSG00000101751	Transcript	ENST00000579534.5	protein_coding	1/10	-	131	-	-	-	-	-	-	0	0	0.71	0	-	.	.	.	.	.	-	-	-
18	54269636	18:54269636:C:G	2.492e-06	1	195217	0.861087	0.968857	0.37413	0.75	POLI	missense_variant	MODERATE	ENSG00000101751	Transcript	ENST00000579534.5	protein_coding	1/10	-	233	90	30	D/E	gaC/gaG	-	-	0	0	0.93	0.15	tolerated(0.73)	B	B	N	N;N;N	.	-	-	-
18	54269694	18:54269694:T:G	4.984e-06	2	195232	0.864199	0.685087	0.20715	0.75	POLI	intron_variant	MODIFIER	ENSG00000101751	Transcript	ENST00000579534.5	protein_coding	-	1/9	-	-	-	-	-	-	-	0	0	0.72	0	-	.	.	.	.	.	-	-	-
18	54269700	18:54269700:G:A	2.492e-06	1	195232	-1.60062	0.96886	0.0985226	0.75	POLI	intron_variant	MODIFIER	ENSG00000101751	Transcript	ENST00000579534.5	protein_coding	-	1/9	-	-	-	-	-	rs1276678058	-	0	0	0.71	0	-	.	.	.	.	.	-	-	-
18	54269715	18:54269715:G:A	2.492e-06	1	195232	-1.69397	0.968852	0.0803915	0.75	POLI	intron_variant	MODIFIER	ENSG00000101751	Transcript	ENST00000579534.5	protein_coding	-	1/9	-	-	-	-	-	rs927689428	-	0	0	0.68	0	-	.	.	.	.	.	-	-	-
18	54269716	18:54269716:G:A	2.492e-06	1	195232	0.0239319	0.968863	0.980293	0.75	POLI	intron_variant	MODIFIER	ENSG00000101751	Transcript	ENST00000579534.5	protein_coding	-	1/9	-	-	-	-	-	rs1449406235	-	0	0	0.77	0	-	.	.	.	.	.	-	-	-
18	54270003	18:54270003:T:G	2.492e-06	1	195231	-0.258754	0.968864	0.789416	0.75	POLI	intron_variant	MODIFIER	ENSG00000101751	Transcript	ENST00000579534.5	protein_coding	-	1/9	-	-	-	-	-	-	-	0	0	0.85	0	-	.	.	.	.	.	-	-	-
18	54270118	18:54270118:C:G	2.497e-06	1	194835	-0.440772	0.968853	0.649152	0.75	POLI	intron_variant	MODIFIER	ENSG00000101751	Transcript	ENST00000579534.5	protein_coding	-	1/9	-	-	-	-	-	-	-	0	0	0.75	0	-	.	.	.	.	.	-	-	-
18	54271395	18:54271395:I:1	2.492e-06	1	195215	0.940112	0.968844	0.331876	1	POLI	frameshift_variant	HIGH	ENSG00000101751	Transcript	ENST00000579534.5	protein_coding	2/10	-	294	151	51	S/SX	Tca/TCca	-	-	0	0.01	0	0	-	.	.	.	.	.	HC	-	-
18	54271406	18:54271406:D:2	2.493e-06	1	195188	0.595186	0.968868	0.539011	1	POLI	frameshift_variant	HIGH	ENSG00000101751	Transcript	ENST00000579534.5	protein_coding	2/10	-	305-307	162-164	54-55	VI/VX	gtCATa/gtCa	-	-	0	0.02	0.02	0	-	.	.	.	.	.	HC	-	-
18	54271446	18:54271446:D:1	2.741e-05	11	195215	-0.259233	0.29213	0.374871	1	POLI	frameshift_variant	HIGH	ENSG00000101751	Transcript	ENST00000579534.5	protein_coding	2/10	-	345-346	202-203	68	E/X	GAa/Ga	-	-	0	0	0	0.01	-	.	.	.	.	.	HC	-	-
18	54271456	18:54271456:C:G	4.985e-06	2	195210	-0.146335	0.685101	0.830862	1	POLI	stop_gained	HIGH	ENSG00000101751	Transcript	ENST00000579534.5	protein_coding	2/10	-	355	212	71	S/*	tCa/tGa	-	-	0	0	0	0.01	-	.	.	.	.	.	HC	-	-
18	54271484	18:54271484:D:1	9.974e-06	4	195103	0.22463	0.484444	0.642873	1	POLI	frameshift_variant,splice_region_variant	HIGH	ENSG00000101751	Transcript	ENST00000579534.5	protein_coding	2/10	-	383-384	240-241	80-81	LG/LX	ttAGgg/ttAgg	-	-	0	0	0.02	1	-	.	.	.	.	.	HC	-	-
18	54273931	18:54273931:C:T	2.493e-06	1	195185	-0.0198405	0.968858	0.983662	1	POLI	stop_gained	HIGH	ENSG00000101751	Transcript	ENST00000579534.5	protein_coding	3/10	-	390	247	83	Q/*	Caa/Taa	COSV54189001	-	0.03	0.05	0	0	-	.	.	.	.	.	HC	-	-
18	54273987	18:54273987:D:1	2.493e-06	1	195159	-0.728674	0.968879	0.452004	1	POLI	frameshift_variant	HIGH	ENSG00000101751	Transcript	ENST00000579534.5	protein_coding	3/10	-	446-447	303-304	101-102	KK/KX	aaGAaa/aaGaa	-	-	0	0	0	0	-	.	.	.	.	.	HC	-	-
18	54274027	18:54274027:D:1	2.493e-06	1	195190	2.8104	0.968807	0.00372149	1	POLI	frameshift_variant	HIGH	ENSG00000101751	Transcript	ENST00000579534.5	protein_coding	3/10	-	486-487	343-344	115	Q/X	CAg/Cg	-	-	0	0	0	0	-	.	.	.	.	.	HC	-	-
18	54277792	18:54277792:C:T	2.492e-06	1	195224	0.283257	0.968871	0.770013	1	POLI	stop_gained	HIGH	ENSG00000101751	Transcript	ENST00000579534.5	protein_coding	4/10	-	639	496	166	Q/*	Cag/Tag	COSV54190563	-	0	0	0	0	-	.	.	.	.	.	HC	-	-
18	54277826	18:54277826:C:G	2.492e-06	1	195223	-0.267923	0.968869	0.78214	0.75	POLI	missense_variant	MODERATE	ENSG00000101751	Transcript	ENST00000579534.5	protein_coding	4/10	-	673	530	177	T/S	aCt/aGt	rs1568122709	3.99E-06	0	0	0.99	0.99	tolerated(0.79)	B	B	N	N;N;N;N	.	-	-	-
18	54280853	18:54280853:A:T	4.984e-06	2	195232	-0.233431	0.685091	0.733307	0.75	POLI	missense_variant	MODERATE	ENSG00000101751	Transcript	ENST00000579534.5	protein_coding	5/10	-	889	746	249	E/V	gAa/gTa	-	-	0	0	0.76	0.46	deleterious(0)	D	D	D	D;D;D;D	.	-	-	-
18	54282929	18:54282929:G:T	2.243e-05	9	195221	0.293162	0.322964	0.364025	1	POLI	stop_gained	HIGH	ENSG00000101751	Transcript	ENST00000579534.5	protein_coding	6/10	-	1032	889	297	E/*	Gaa/Taa	COSV54188163	-	0	0	0.03	0	-	.	.	.	.	.	HC	-	-
18	54282950	18:54282950:C:T	2.492e-06	1	195228	0.323706	0.968864	0.738298	1	POLI	stop_gained	HIGH	ENSG00000101751	Transcript	ENST00000579534.5	protein_coding	6/10	-	1053	910	304	Q/*	Cag/Tag	COSV99471242	-	0	0	0	0	-	.	.	.	.	.	HC	-	-
18	54283003	18:54283003:D:1	2.493e-06	1	195148	0.445307	0.968868	0.645792	1	POLI	frameshift_variant	HIGH	ENSG00000101751	Transcript	ENST00000579534.5	protein_coding	6/10	-	1106-1107	963-964	321-322	SG/SX	tcAGga/tcAga	-	-	0	0	0	0	-	.	.	.	.	.	HC	-	-
18	54283941	18:54283941:C:G	2.498e-06	1	194742	0.34946	0.968928	0.718349	1	POLI	stop_gained	HIGH	ENSG00000101751	Transcript	ENST00000579534.5	protein_coding	7/10	-	1138	995	332	S/*	tCa/tGa	rs939067012	4.36E-06	0.01	0.01	0	0	-	.	.	.	.	.	HC	-	-
18	54283956	18:54283956:C:G	2.498e-06	1	194796	-1.94379	0.968554	0.0447612	1	POLI	stop_gained	HIGH	ENSG00000101751	Transcript	ENST00000579534.5	protein_coding	7/10	-	1153	1010	337	S/*	tCa/tGa	COSV54191540	-	0	0.02	0	0	-	.	.	.	.	.	HC	-	-
18	54284019	18:54284019:T:C	7.488e-06	3	194930	0.165263	0.559359	0.76765	0.75	POLI	splice_region_variant,intron_variant	LOW	ENSG00000101751	Transcript	ENST00000579534.5	protein_coding	-	7/9	-	-	-	-	-	-	-	0.01	0	0.55	0.09	-	.	.	.	.	.	-	-	-
18	54287336	18:54287336:D:1	2.494e-06	1	195062	-1.14548	0.968879	0.237098	1	POLI	frameshift_variant	HIGH	ENSG00000101751	Transcript	ENST00000579534.5	protein_coding	8/10	-	1266-1267	1123-1124	375	S/X	TCc/Tc	-	-	0	0	0	0	-	.	.	.	.	.	HC	-	-
18	54287354	18:54287354:D:3	4.987e-06	2	195101	0.397348	0.685096	0.561922	0.75	POLI	inframe_deletion	MODERATE	ENSG00000101751	Transcript	ENST00000579534.5	protein_coding	8/10	-	1284-1287	1141-1144	381-382	GR/G	GGTCgt/Ggt	-	-	0	0	0.8	0	-	.	.	.	.	.	-	-	-
18	54291820	18:54291820:A:G	2.507e-06	1	194037	-0.444395	0.969171	0.646571	0.75	POLI	intron_variant	MODIFIER	ENSG00000101751	Transcript	ENST00000579534.5	protein_coding	-	8/9	-	-	-	-	-	rs1336581687	-	0.83	0.58	0	0	-	.	.	.	.	.	-	-	-
18	54293857	18:54293857:A:G	2.492e-06	1	195220	0.0645897	0.968873	0.946849	0.75	POLI	missense_variant	MODERATE	ENSG00000101751	Transcript	ENST00000579534.5	protein_coding	10/10	-	1756	1613	538	D/G	gAt/gGt	-	-	0	0	0.76	0	deleterious(0)	D	P	D	D;D;D;D	.	-	-	-
18	54294655	18:54294655:T:G	7.485e-06	3	194986	-0.254681	0.559332	0.648872	0.75	POLI	3_prime_UTR_variant	MODIFIER	ENSG00000101751	Transcript	ENST00000579534.5	protein_coding	10/10	-	2554	-	-	-	-	-	-	0	0	0.83	0	-	.	.	.	.	.	-	-	-
18	76849517	18:76849517:A:G	4.984e-06	2	195221	-0.791755	0.685096	0.247811	0.75	ZNF236	intron_variant	MODIFIER	ENSG00000130856	Transcript	ENST00000320610.14	protein_coding	-	1/30	-	-	-	-	-	rs1048162027	-	0.99	0.96	0	0	-	.	.	.	.	.	-	-	-
18	76880249	18:76880249:I:1	2.492e-06	1	195214	1.5379	0.968855	0.112437	1	ZNF236	frameshift_variant	HIGH	ENSG00000130856	Transcript	ENST00000320610.14	protein_coding	8/31	-	1172	1121	374	S/SX	tCg/tCGg	-	-	0	0	0	0	-	.	.	.	.	.	HC	-	-
18	76908470	18:76908470:I:1	2.492e-06	1	195223	-2.17773	0.968828	0.0245903	1	ZNF236	frameshift_variant	HIGH	ENSG00000130856	Transcript	ENST00000320610.14	protein_coding	14/31	-	2499	2448	816	A/AX	gcG/gcGA	COSV53496079	-	0	0	0	0	-	.	.	.	.	.	HC	-	-
18	76910097	18:76910097:C:T	2.492e-06	1	195231	0.700092	0.968858	0.46993	1	ZNF236	stop_gained	HIGH	ENSG00000130856	Transcript	ENST00000320610.14	protein_coding	15/31	-	2632	2581	861	R/*	Cga/Tga	COSV99470471	-	0	0	0	0	-	.	.	.	.	.	HC	-	-
18	76912251	18:76912251:G:T	2.492e-06	1	195223	-0.345242	0.968853	0.721585	0.75	ZNF236	missense_variant	MODERATE	ENSG00000130856	Transcript	ENST00000320610.14	protein_coding	17/31	-	2864	2813	938	R/L	cGc/cTc	rs753917729,COSV99471284	-	0.71	0	0	0	tolerated(0.37)	.	.	D	D;D	.	-	-	-
18	76913793	18:76913793:C:T	2.492e-06	1	195232	0.912075	0.968856	0.346504	1	ZNF236	stop_gained	HIGH	ENSG00000130856	Transcript	ENST00000320610.14	protein_coding	18/31	-	3007	2956	986	Q/*	Cag/Tag	COSV53499219	-	0	0	0	0	-	.	.	.	.	.	HC	-	-
18	76913897	18:76913897:A:G	2.492e-06	1	195232	-1.20996	0.968855	0.21172	0.75	ZNF236	splice_region_variant,synonymous_variant	LOW	ENSG00000130856	Transcript	ENST00000320610.14	protein_coding	18/31	-	3111	3060	1020	T	acA/acG	-	-	0	0	0.01	0.54	-	.	.	.	.	.	-	-	-
18	76915659	18:76915659:I:1	2.492e-06	1	195232	0.939062	0.968856	0.332422	1	ZNF236	frameshift_variant	HIGH	ENSG00000130856	Transcript	ENST00000320610.14	protein_coding	19/31	-	3125	3074	1025	F/LX	tTc/tTGc	-	-	0	0.03	0	0	-	.	.	.	.	.	HC	-	-
18	76915727	18:76915727:A:G	2.492e-06	1	195232	-0.989627	0.96886	0.30705	0.75	ZNF236	missense_variant	MODERATE	ENSG00000130856	Transcript	ENST00000320610.14	protein_coding	19/31	-	3193	3142	1048	M/V	Atg/Gtg	-	-	0	0	0.54	0	tolerated(0.57)	.	.	N	N;N	.	-	-	-
18	76915743	18:76915743:A:G	9.968e-06	4	195230	-0.265681	0.484435	0.583393	0.75	ZNF236	missense_variant	MODERATE	ENSG00000130856	Transcript	ENST00000320610.14	protein_coding	19/31	-	3209	3158	1053	Y/C	tAt/tGt	rs757892171	4.01E-06	0	0	0.85	0	deleterious(0)	.	.	D	D;D	.	-	-	-
18	76927957	18:76927957:C:A	2.492e-06	1	195231	0.912231	0.96886	0.346424	1	ZNF236	stop_gained	HIGH	ENSG00000130856	Transcript	ENST00000320610.14	protein_coding	25/31	-	4496	4445	1482	S/*	tCg/tAg	COSV53496505	-	0.01	0.02	0	0	-	.	.	.	.	.	HC	-	-
18	80247310	18:80247310:D:1	2.492e-06	1	195231	0.306849	0.96886	0.751463	1	PARD6G	frameshift_variant	HIGH	ENSG00000178184	Transcript	ENST00000353265.8	protein_coding	1/3	-	204-205	38-39	13	F/X	tTC/tC	-	-	0	0	0	0	-	.	.	.	.	.	HC	-	-
18	80247315	18:80247315:G:A	4.984e-06	2	195227	0.0723971	0.685069	0.915837	1	PARD6G	stop_gained	HIGH	ENSG00000178184	Transcript	ENST00000353265.8	protein_coding	1/3	-	200	34	12	R/*	Cga/Tga	-	-	0	0	0	0	-	.	.	.	.	.	HC	-	-
19	4174527	19:4174527:C:T	4.493e-05	18	194893	-0.274911	0.234943	0.241955	0.75	SIRT6	3_prime_UTR_variant	MODIFIER	ENSG00000077463	Transcript	ENST00000337491.7	protein_coding	8/8	-	1182	-	-	-	-	rs914571108	-	0.73	0	0	0	-	.	.	.	.	.	-	-	-
19	4174888	19:4174888:A:G	4.984e-06	2	195232	0.605695	0.685089	0.376637	0.037248509	SIRT6	missense_variant	MODERATE	ENSG00000077463	Transcript	ENST00000337491.7	protein_coding	8/8	-	821	797	266	M/T	aTg/aCg	-	-	0	0	0	0	deleterious(0.01)	D	D	D	D;D;D	.	-	-	-
19	4174919	19:4174919:C:T	2.492e-06	1	195232	0.19512	0.968864	0.840394	0.75	SIRT6	missense_variant	MODERATE	ENSG00000077463	Transcript	ENST00000337491.7	protein_coding	8/8	-	790	766	256	G/S	Ggc/Agc	-	-	0.65	0	0	0	tolerated(0.18)	B	B	D	D;D;D	.	-	-	-
19	4175026	19:4175026:D:1	4.984e-06	2	195230	0.396146	0.685077	0.563096	0.75	SIRT6	splice_donor_variant	HIGH	ENSG00000077463	Transcript	ENST00000337491.7	protein_coding	-	7/7	-	-	-	-	-	-	-	0	0	0.55	1	-	.	.	.	.	.	-	-	-
19	4175044	19:4175044:A:C	2.492e-06	1	195232	0.277902	0.968858	0.774239	0.037248509	SIRT6	missense_variant	MODERATE	ENSG00000077463	Transcript	ENST00000337491.7	protein_coding	7/8	-	746	722	241	L/R	cTg/cGg	-	-	0	0	0	0	deleterious(0)	D	D	D	D;D;D	.	-	-	-
19	4175089	19:4175089:G:A	2.492e-06	1	195232	-1.14266	0.968856	0.238245	0.037248509	SIRT6	missense_variant	MODERATE	ENSG00000077463	Transcript	ENST00000337491.7	protein_coding	7/8	-	701	677	226	P/L	cCg/cTg	rs1013244200	0	0	0	0	0	deleterious(0)	D	D	D	D;D;D	.	-	-	-
19	4175113	19:4175113:T:G	2.492e-06	1	195232	2.0527	0.968848	0.0341172	0.037248509	SIRT6	missense_variant	MODERATE	ENSG00000077463	Transcript	ENST00000337491.7	protein_coding	7/8	-	677	653	218	Q/P	cAg/cCg	COSV99314165	-	0.01	0	0	0	deleterious(0)	D	D	D	D;D;D	.	-	-	-
19	4175152	19:4175152:C:T	2.492e-06	1	195232	0.317048	0.96886	0.743488	0.75	SIRT6	splice_acceptor_variant	HIGH	ENSG00000077463	Transcript	ENST00000337491.7	protein_coding	-	6/7	-	-	-	-	-	-	-	0.89	0.98	0	0	-	.	.	.	.	.	-	-	-
19	4175679	19:4175679:C:A	2.492e-06	1	195232	0.942776	0.968864	0.330518	0.75	SIRT6	splice_donor_variant	HIGH	ENSG00000077463	Transcript	ENST00000337491.7	protein_coding	-	6/7	-	-	-	-	-	-	-	0	0	0.11	0.98	-	.	.	.	.	.	-	-	-
19	4175704	19:4175704:A:G	3.24e-05	13	195231	-0.128502	0.279691	0.645916	0.037248509	SIRT6	missense_variant	MODERATE	ENSG00000077463	Transcript	ENST00000337491.7	protein_coding	6/8	-	614	590	197	L/P	cTg/cCg	rs200397984,COSV50266634	9.86E-06	0	0	0	0	deleterious(0)	D	D	D	D;D;D	.	-	-	-
19	4175851	19:4175851:C:T	2.492e-06	1	195232	1.62013	0.968855	0.0944835	0.037248509	SIRT6	missense_variant	MODERATE	ENSG00000077463	Transcript	ENST00000337491.7	protein_coding	5/8	-	548	524	175	R/Q	cGa/cAa	-	-	0	0	0	0	deleterious(0)	D	D	D	D;D;D	.	-	-	-
19	4175890	19:4175890:G:A	9.968e-06	4	195232	-0.228371	0.559372	0.683081	0.037248509	SIRT6	missense_variant	MODERATE	ENSG00000077463	Transcript	ENST00000337491.7	protein_coding	5/8	-	509	485	162	T/M	aCg/aTg	rs1464699976,COSV99314373	5.74E-06	0	0	0.01	0	deleterious(0)	D	D	D	D;D;D	.	-	-	-
19	4177086	19:4177086:A:G	2.492e-06	1	195231	-0.261684	0.968862	0.787088	0.037248509	SIRT6	missense_variant	MODERATE	ENSG00000077463	Transcript	ENST00000337491.7	protein_coding	4/8	-	454	430	144	C/R	Tgt/Cgt	rs775965735	7.96E-06	0	0	0	0	deleterious(0)	D	D	D	D;D;D	.	-	-	-
19	4177094	19:4177094:C:T	2.492e-06	1	195231	-0.210946	0.96886	0.827643	0.037248509	SIRT6	missense_variant	MODERATE	ENSG00000077463	Transcript	ENST00000337491.7	protein_coding	4/8	-	446	422	141	C/Y	tGt/tAt	-	-	0	0	0.06	0	deleterious(0)	D	D	D	D;D;D	.	-	-	-
19	4177107	19:4177107:A:G	2.492e-06	1	195230	-0.251662	0.968866	0.795058	0.037248509	SIRT6	missense_variant	MODERATE	ENSG00000077463	Transcript	ENST00000337491.7	protein_coding	4/8	-	433	409	137	F/L	Ttt/Ctt	-	-	0	0	0.01	0	deleterious(0.04)	D	D	D	D;D;D	.	-	-	-
19	4179104	19:4179104:C:A	7.476e-06	3	195231	0.749352	0.559371	0.180366	0.75	SIRT6	missense_variant,splice_region_variant	MODERATE	ENSG00000077463	Transcript	ENST00000337491.7	protein_coding	3/8	-	401	377	126	R/M	aGg/aTg	rs757028991	-	0	0	0.96	0.43	deleterious(0.03)	D	D	D	D;D;D	.	-	-	-
19	4179104	19:4179104:C:T	2.492e-06	1	195229	-1.50289	0.968858	0.120856	0.75	SIRT6	missense_variant,splice_region_variant	MODERATE	ENSG00000077463	Transcript	ENST00000337491.7	protein_coding	3/8	-	401	377	126	R/K	aGg/aAg	-	-	0	0	0.87	0.09	deleterious(0.03)	P	P	D	D;D;D	.	-	-	-
19	4179113	19:4179113:C:T	2.492e-06	1	195232	1.19031	0.968859	0.219237	0.037248509	SIRT6	missense_variant	MODERATE	ENSG00000077463	Transcript	ENST00000337491.7	protein_coding	3/8	-	392	368	123	G/D	gGc/gAc	-	-	0	0	0	0	deleterious(0)	D	D	D	D;D;D	.	-	-	-
19	4179119	19:4179119:C:A	2.492e-06	1	195231	0.713542	0.968863	0.461443	0.037248509	SIRT6	missense_variant	MODERATE	ENSG00000077463	Transcript	ENST00000337491.7	protein_coding	3/8	-	386	362	121	R/L	cGc/cTc	rs771714154,COSV59448243	0	0	0	0	0	deleterious(0)	D	D	D	D;D;D	.	-	-	-
19	4179119	19:4179119:C:T	2.492e-06	1	195231	0.945012	0.96886	0.32937	1	SIRT6	missense_variant	MODERATE	ENSG00000077463	Transcript	ENST00000337491.7	protein_coding	3/8	-	386	362	121	R/H	cGc/cAc	rs771714154,COSV59448243	1.65E-05	0	0	0	0	deleterious(0)	D	D	D	D;D;D	Likely pathogenic	-	-	-
19	4179120	19:4179120:G:A	4.984e-06	2	195232	0.152686	0.685091	0.823638	0.037248509	SIRT6	missense_variant	MODERATE	ENSG00000077463	Transcript	ENST00000337491.7	protein_coding	3/8	-	385	361	121	R/C	Cgc/Tgc	rs779516683	0	0	0	0.01	0	deleterious(0)	D	D	D	D;D;D	.	-	-	-
19	4179132	19:4179132:C:A	7.476e-06	3	195229	-1.27946	0.559365	0.0221765	0.037248509	SIRT6	missense_variant	MODERATE	ENSG00000077463	Transcript	ENST00000337491.7	protein_coding	3/8	-	373	349	117	G/W	Ggg/Tgg	COSV100511455,COSV59448201	-	0	0	0	0	deleterious(0)	D	D	D	D;D;D	.	-	-	-
19	4179132	19:4179132:C:T	7.476e-06	3	195229	-0.601102	0.559364	0.282548	0.037248509	SIRT6	missense_variant	MODERATE	ENSG00000077463	Transcript	ENST00000337491.7	protein_coding	3/8	-	373	349	117	G/R	Ggg/Agg	rs901593666,COSV100511455,COSV59448201	4.11E-06	0	0	0	0	deleterious(0)	D	D	D	D;D;D	.	-	-	-
19	4179137	19:4179137:A:G	2.492e-06	1	195232	0.871438	0.968856	0.368414	0.037248509	SIRT6	missense_variant	MODERATE	ENSG00000077463	Transcript	ENST00000337491.7	protein_coding	3/8	-	368	344	115	V/A	gTg/gCg	rs777026518	4.10E-06	0	0	0	0	deleterious(0)	D	D	D	D;D;D	.	-	-	-
19	4179139	19:4179139:G:T	2.492e-06	1	195231	-1.16378	0.968855	0.229678	0.037248509	SIRT6	missense_variant	MODERATE	ENSG00000077463	Transcript	ENST00000337491.7	protein_coding	3/8	-	366	342	114	N/K	aaC/aaA	COSV100511108	-	0	0	0	0	deleterious(0)	D	D	D	D;D;D	.	-	-	-
19	4179141	19:4179141:T:C	5.233e-05	21	195232	-0.00914739	0.216655	0.966323	0.037248509	SIRT6	missense_variant	MODERATE	ENSG00000077463	Transcript	ENST00000337491.7	protein_coding	3/8	-	364	340	114	N/D	Aac/Gac	rs201816604	-	0	0	0	0	deleterious(0)	D	D	D	D;D;D	.	-	-	-
19	4179195	19:4179195:T:C	2.492e-06	1	195232	1.44267	0.968856	0.136478	0.037248509	SIRT6	missense_variant	MODERATE	ENSG00000077463	Transcript	ENST00000337491.7	protein_coding	3/8	-	310	286	96	M/V	Atg/Gtg	-	-	0	0	0	0	deleterious(0.01)	D	D	D	D;D;D	.	-	-	-
19	4179209	19:4179209:G:T	4.984e-06	2	195232	0.589588	0.685093	0.389462	0.037248509	SIRT6	missense_variant	MODERATE	ENSG00000077463	Transcript	ENST00000337491.7	protein_coding	3/8	-	296	272	91	P/H	cCc/cAc	-	-	0	0	0	0	deleterious(0)	D	D	D	D;D;D	.	-	-	-
19	4179216	19:4179216:C:T	2.492e-06	1	195232	-1.01022	0.968863	0.297093	0.037248509	SIRT6	missense_variant	MODERATE	ENSG00000077463	Transcript	ENST00000337491.7	protein_coding	3/8	-	289	265	89	A/T	Gcg/Acg	rs1197840997,COSV59446619	-	0	0	0	0	deleterious(0.01)	D	D	D	D;D;D	.	-	-	-
19	4179234	19:4179234:C:G	4.984e-06	2	195231	-0.609728	0.685092	0.37347	0.037248509	SIRT6	missense_variant	MODERATE	ENSG00000077463	Transcript	ENST00000337491.7	protein_coding	3/8	-	271	247	83	D/H	Gac/Cac	rs756423888	-	0	0	0	0	deleterious(0)	D	D	D	D;D;D	.	-	-	-
19	4179240	19:4179240:I:1	2.492e-06	1	195232	-0.546174	0.968864	0.572941	1	SIRT6	frameshift_variant	HIGH	ENSG00000077463	Transcript	ENST00000337491.7	protein_coding	3/8	-	265	241	81	K/QX	Aag/CAag	-	-	0	0	0	0	-	.	.	.	.	.	HC	-	-
19	4179252	19:4179252:C:T	2.492e-06	1	195232	-0.829522	0.968861	0.391897	0.037248509	SIRT6	missense_variant	MODERATE	ENSG00000077463	Transcript	ENST00000337491.7	protein_coding	3/8	-	253	229	77	G/S	Ggt/Agt	-	-	0	0	0	0	deleterious(0)	D	D	D	D;D;D	.	-	-	-
19	4179266	19:4179266:G:A	2.492e-06	1	195232	-0.316487	0.968861	0.743926	0.037248509	SIRT6	missense_variant	MODERATE	ENSG00000077463	Transcript	ENST00000337491.7	protein_coding	3/8	-	239	215	72	T/I	aCc/aTc	rs201177813	4.36E-06	0	0	0	0	deleterious(0)	D	D	D	D;D;D	.	-	-	-
19	4179276	19:4179276:C:T	2.492e-06	1	195232	-0.992391	0.968861	0.305701	0.037248509	SIRT6	missense_variant	MODERATE	ENSG00000077463	Transcript	ENST00000337491.7	protein_coding	3/8	-	229	205	69	G/R	Gga/Aga	COSV59447904	-	0.37	0.01	0	0	deleterious(0)	D	D	D	D;D;D	.	-	-	-
19	4180702	19:4180702:T:A	2.492e-06	1	195208	0.500576	0.968859	0.60539	0.75	SIRT6	intron_variant	MODIFIER	ENSG00000077463	Transcript	ENST00000337491.7	protein_coding	-	2/7	-	-	-	-	-	-	-	0	0	0.69	0	-	.	.	.	.	.	-	-	-
19	4180788	19:4180788:T:G	7.476e-06	3	195232	-0.108846	0.559381	0.84572	0.037248509	SIRT6	missense_variant	MODERATE	ENSG00000077463	Transcript	ENST00000337491.7	protein_coding	2/8	-	212	188	63	D/A	gAc/gCc	rs1328750644	4.05E-06	0	0	0	0	deleterious(0)	D	D	D	D;D;D	.	-	-	-
19	4180791	19:4180791:G:C	9.968e-06	4	195232	0.651139	0.48443	0.178907	0.037248509	SIRT6	missense_variant	MODERATE	ENSG00000077463	Transcript	ENST00000337491.7	protein_coding	2/8	-	209	185	62	P/R	cCc/cGc	rs1374849951	-	0	0	0	0	deleterious(0)	D	D	D	D;D;D	.	-	-	-
19	4180792	19:4180792:G:A	7.476e-06	3	195232	-0.448709	0.559373	0.422459	0.037248509	SIRT6	missense_variant	MODERATE	ENSG00000077463	Transcript	ENST00000337491.7	protein_coding	2/8	-	208	184	62	P/S	Ccc/Tcc	rs1234349413	-	0	0	0	0	deleterious(0)	D	D	D	D;D;D	.	-	-	-
19	4180821	19:4180821:C:T	7.476e-06	3	195232	0.575829	0.559373	0.303284	0.037248509	SIRT6	missense_variant	MODERATE	ENSG00000077463	Transcript	ENST00000337491.7	protein_coding	2/8	-	179	155	52	G/D	gGt/gAt	-	-	0	0	0	0	deleterious(0)	D	D	D	D;D;D	.	-	-	-
19	4180822	19:4180822:C:A	2.492e-06	1	195232	-0.330744	0.968859	0.732822	0.037248509	SIRT6	missense_variant	MODERATE	ENSG00000077463	Transcript	ENST00000337491.7	protein_coding	2/8	-	178	154	52	G/C	Ggt/Tgt	-	-	0	0	0	0	deleterious(0)	D	D	D	D;D;D	.	-	-	-
19	4180824	19:4180824:G:A	7.476e-06	3	195232	0.727141	0.559371	0.193628	0.037248509	SIRT6	missense_variant	MODERATE	ENSG00000077463	Transcript	ENST00000337491.7	protein_coding	2/8	-	176	152	51	T/M	aCg/aTg	rs990727487	0	0	0	0	0	deleterious(0)	D	D	D	D;D;D	.	-	-	-
19	4180827	19:4180827:T:C	2.492e-06	1	195232	-0.748112	0.96886	0.440022	0.037248509	SIRT6	missense_variant	MODERATE	ENSG00000077463	Transcript	ENST00000337491.7	protein_coding	2/8	-	173	149	50	H/R	cAc/cGc	-	-	0	0	0	0	deleterious(0)	D	D	D	D;D;D	.	-	-	-
19	4180877	19:4180877:C:G	2.492e-06	1	195232	0.692379	0.968858	0.474836	0.037248509	SIRT6	missense_variant	MODERATE	ENSG00000077463	Transcript	ENST00000337491.7	protein_coding	2/8	-	123	99	33	K/N	aaG/aaC	-	-	0	0	0	0	deleterious(0)	D	D	D	D;D;D	.	-	-	-
19	4180892	19:4180892:I:1	2.492e-06	1	195232	-0.904082	0.96886	0.350749	1	SIRT6	frameshift_variant	HIGH	ENSG00000077463	Transcript	ENST00000337491.7	protein_coding	2/8	-	108	84	28	E/EX	gaG/gaAG	-	-	0	0	0	0	-	.	.	.	.	.	HC	-	-
19	4180895	19:4180895:I:1	4.984e-06	2	195225	0.68547	0.685088	0.317042	1	SIRT6	frameshift_variant	HIGH	ENSG00000077463	Transcript	ENST00000337491.7	protein_coding	2/8	-	105	81	27	P/PX	ccG/ccCG	rs766524945	4.06E-06	0	0	0	0	-	.	.	.	.	.	HC	-	-
19	4182475	19:4182475:D:1	7.476e-06	3	195230	0.113145	0.559377	0.839707	1	SIRT6	frameshift_variant,splice_region_variant	HIGH	ENSG00000077463	Transcript	ENST00000337491.7	protein_coding	1/8	-	88-89	64-65	22	E/X	GAg/Ag	-	-	0	0	0.02	0	-	.	.	.	.	.	HC	-	-
19	4182495	19:4182495:C:G	2.492e-06	1	195232	-0.454168	0.968859	0.639237	0.037248509	SIRT6	missense_variant	MODERATE	ENSG00000077463	Transcript	ENST00000337491.7	protein_coding	1/8	-	69	45	15	K/N	aaG/aaC	-	-	0	0	0.01	0	deleterious(0)	D	D	D	D;D;D	.	-	-	-
19	12969697	19:12969697:D:1	2.492e-06	1	195230	-1.0446	0.96886	0.280957	1	DAND5	frameshift_variant	HIGH	ENSG00000179284	Transcript	ENST00000317060.3	protein_coding	1/2	-	216-217	37-38	13	L/X	CTt/Ct	rs763197681	-	0	0	0	0	-	.	.	.	.	.	HC	PHYLOCSF_WEAK	-
19	12969767	19:12969767:I:1	2.492e-06	1	195232	-0.641223	0.968857	0.508078	1	DAND5	frameshift_variant	HIGH	ENSG00000179284	Transcript	ENST00000317060.3	protein_coding	1/2	-	286	107	36	A/AX	gCa/gCAa	rs764031444	9.02E-06	0	0	0	0	-	.	.	.	.	.	HC	PHYLOCSF_WEAK	-
19	12969787	19:12969787:D:2	2.492e-06	1	195228	0.85151	0.968858	0.379467	1	DAND5	frameshift_variant	HIGH	ENSG00000179284	Transcript	ENST00000317060.3	protein_coding	1/2	-	306-308	127-129	43	L/X	CTG/C	-	-	0	0	0	0	-	.	.	.	.	.	HC	PHYLOCSF_WEAK	-
19	12969820	19:12969820:I:2	4.984e-06	2	195231	1.19999	0.685084	0.0798455	1	DAND5	frameshift_variant	HIGH	ENSG00000179284	Transcript	ENST00000317060.3	protein_coding	1/2	-	339	160	54	A/GX	Gct/GGAct	-	-	-	-	-	-	-	.	.	.	.	.	HC	PHYLOCSF_WEAK	-
19	22073469	19:22073469:G:T	2.492e-06	1	195230	-0.284783	0.968861	0.768807	0.75	ZNF257	missense_variant,splice_region_variant	MODERATE	ENSG00000197134	Transcript	ENST00000594947.6	protein_coding	3/4	-	280	131	44	G/V	gGt/gTt	rs1330447231	4.07E-06	0.05	0.73	0	0	deleterious(0.01)	P	P	.	N	.	-	-	-
19	44905817	19:44905817:G:A	3.738e-05	15	195217	-0.0980131	0.250171	0.695218	0.75	APOE	5_prime_UTR_variant	MODIFIER	ENSG00000130203	Transcript	ENST00000252486.9	protein_coding	1/4	-	22	-	-	-	-	rs908243838	6.97E-06	0	0	0.64	0.06	-	.	.	.	.	.	-	-	-
19	44907777	19:44907777:G:A	7.476e-06	3	195232	-0.284326	0.559379	0.611252	1	APOE	missense_variant	MODERATE	ENSG00000130203	Transcript	ENST00000252486.9	protein_coding	3/4	-	130	61	21	E/K	Gag/Aag	rs121918392,CM880097	3.65E-05	0	0	0	0	deleterious(0.03)	P	B	N	A	Pathogenic	-	-	-
19	44907894	19:44907894:A:G	2.243e-05	9	195232	-0.33175	0.32296	0.304319	1	APOE	missense_variant	MODERATE	ENSG00000130203	Transcript	ENST00000252486.9	protein_coding	3/4	-	247	178	60	T/A	Aca/Gca	rs28931576	1.20E-05	0	0	0	0	tolerated(0.1)	B	B	N	A	Pathogenic	-	-	-
19	44908751	19:44908751:G:A	2.492e-06	1	195218	0.609713	0.968866	0.529149	1	APOE	missense_variant	MODERATE	ENSG00000130203	Transcript	ENST00000252486.9	protein_coding	4/4	-	524	455	152	R/Q	cGg/cAg	rs28931578	3.17E-05	0	0	0.01	0	deleterious(0.02)	D	D	D	A	Pathogenic	-	-	-
19	44908756	19:44908756:C:A	3.489e-05	14	195213	0.173944	0.258951	0.501758	1	APOE	missense_variant	MODERATE	ENSG00000130203	Transcript	ENST00000252486.9	protein_coding	4/4	-	529	460	154	R/S	Cgc/Agc	rs121918393,CM880007,CM940076	1.28E-05	0	0	0.01	0	deleterious(0)	D	D	D	A	Pathogenic	-	-	-
19	44908979	19:44908979:G:A	2.492e-05	10	195207	-0.0429296	0.306392	0.888571	1	APOE	stop_gained	HIGH	ENSG00000130203	Transcript	ENST00000252486.9	protein_coding	4/4	-	752	683	228	W/*	tGg/tAg	rs121918396,CM920062	1.56E-05	0	0	0	0	-	.	.	.	.	Pathogenic	LC	-	END_TRUNC
19	44909032	19:44909032:C:T	7.726e-05	31	195216	-0.0101897	0.176904	0.954067	1	APOE	missense_variant	MODERATE	ENSG00000130203	Transcript	ENST00000252486.9	protein_coding	4/4	-	805	736	246	R/C	Cgc/Tgc	rs121918395,CM900022	4.16E-05	0	0	0	0	deleterious(0)	D	D	N	A	Pathogenic	-	-	-
19	44909171	19:44909171:G:A	2.492e-06	1	195232	-1.38022	0.968857	0.154278	1	APOE	missense_variant	MODERATE	ENSG00000130203	Transcript	ENST00000252486.9	protein_coding	4/4	-	944	875	292	R/H	cGc/cAc	rs121918398,COSV52985681	4.47E-06	0	0	0	0	deleterious(0.01)	D	D	N	A	Pathogenic	-	-	-
19	44909236	19:44909236:A:C	2.99e-05	12	195232	0.320931	0.292129	0.271948	1	APOE	missense_variant	MODERATE	ENSG00000130203	Transcript	ENST00000252486.9	protein_coding	4/4	-	1009	940	314	S/R	Agc/Cgc	rs28931579	9.49E-05	0	0	0	0	tolerated_low_confidence(0.1)	B	B	N	A	Pathogenic	-	-	-
19	56222729	19:56222729:I:1	2.492e-06	1	195232	0.5221	0.968859	0.589969	1	ZSCAN5A	frameshift_variant	HIGH	ENSG00000131848	Transcript	ENST00000391713.5	protein_coding	4/5	-	767	601	201	L/SX	Ctg/TCtg	-	-	0	0	0	0	-	.	.	.	.	.	HC	PHYLOCSF_WEAK	-
19	56223705	19:56223705:T:C	4.984e-06	2	195218	1.16309	0.68509	0.089563	0.75	ZSCAN5A	missense_variant	MODERATE	ENSG00000131848	Transcript	ENST00000391713.5	protein_coding	3/5	-	680	514	172	M/V	Atg/Gtg	rs201825488	3.98E-06	0	0	0.87	0	tolerated(0.82)	B	B	.	N;N;N;N;N	.	-	-	-
19	56223729	19:56223729:G:A	2.492e-06	1	195232	-0.435236	0.968863	0.653271	1	ZSCAN5A	stop_gained	HIGH	ENSG00000131848	Transcript	ENST00000391713.5	protein_coding	3/5	-	656	490	164	Q/*	Caa/Taa	-	-	0	0	0	0	-	.	.	.	.	.	HC	PHYLOCSF_WEAK	-
19	56224814	19:56224814:D:1	2.492e-06	1	195232	0.920943	0.968867	0.341841	1	ZSCAN5A	frameshift_variant	HIGH	ENSG00000131848	Transcript	ENST00000391713.5	protein_coding	2/5	-	398-399	232-233	78	H/X	CAc/Ac	-	-	0	0	0	0	-	.	.	.	.	.	HC	-	-
19	56225021	19:56225021:C:T	2.492e-06	1	195232	0.668602	0.968858	0.490136	1	ZSCAN5A	stop_gained	HIGH	ENSG00000131848	Transcript	ENST00000391713.5	protein_coding	2/5	-	192	26	9	W/*	tGg/tAg	rs1242687972	-	0.06	0.08	0	0	-	.	.	.	.	.	HC	-	-
19	56225056	19:56225056:A:C	2.492e-05	10	195232	-0.0820474	0.322959	0.799458	0.75	ZSCAN5A	5_prime_UTR_variant	MODIFIER	ENSG00000131848	Transcript	ENST00000391713.5	protein_coding	2/5	-	157	-	-	-	-	rs764768627	4.64E-06	0	0.54	0	0	-	.	.	.	.	.	-	-	-
19	56817836	19:56817836:C:T	4.984e-06	2	195216	0.831584	0.685093	0.224816	1	PEG3	splice_acceptor_variant	HIGH	ENSG00000198300	Transcript	ENST00000326441.15	protein_coding	-	8/9	-	-	-	-	-	COSV55641357	-	0.1	0.03	0	0	-	.	.	.	.	.	HC	NAGNAG_SITE	-
19	56824387	19:56824387:D:1	2.492e-06	1	195232	0.587118	0.968858	0.544523	1	PEG3	frameshift_variant	HIGH	ENSG00000198300	Transcript	ENST00000326441.15	protein_coding	4/10	-	662-663	268-269	90	V/X	GTc/Tc	rs770836946	8.03E-06	0	0	0	0	-	.	.	.	.	.	HC	-	-
19	56824453	19:56824453:C:A	1.246e-05	5	195232	-0.141194	0.484438	0.7707	0.75	PEG3	missense_variant	MODERATE	ENSG00000198300	Transcript	ENST00000326441.15	protein_coding	4/10	-	597	203	68	R/L	cGa/cTa	COSV55631974	-	0.51	0	0	0	deleterious(0)	P	B	N	.	.	-	-	-
19	56824475	19:56824475:G:T	4.984e-06	2	195224	-0.642936	0.685099	0.348011	0.75	PEG3	synonymous_variant	LOW	ENSG00000198300	Transcript	ENST00000326441.15	protein_coding	4/10	-	575	181	61	R	Cgg/Agg	COSV55651225,COSV99688740	-	0.63	0	0	0	-	.	.	.	.	.	-	-	-
19	56824483	19:56824483:D:1	2.492e-06	1	195229	-1.11631	0.968855	0.249243	1	PEG3	frameshift_variant	HIGH	ENSG00000198300	Transcript	ENST00000326441.15	protein_coding	4/10	-	566-567	172-173	58	V/X	GTt/Tt	-	-	0	0	0	0	-	.	.	.	.	.	HC	-	-
19	56824529	19:56824529:I:1	9.968e-06	4	195232	-1.04133	0.484428	0.0315872	1	PEG3	stop_gained,frameshift_variant	HIGH	ENSG00000198300	Transcript	ENST00000326441.15	protein_coding	4/10	-	521	127	43	E/*	Gag/TGag	rs781007474,COSV55644973	4.02E-06	0.05	0	0	0	-	.	.	.	.	.	HC	-	-
19	56824610	19:56824610:D:1	0.00014204	57	195232	0.314355	0.129492	0.0151999	1	PEG3	frameshift_variant	HIGH	ENSG00000198300	Transcript	ENST00000326441.15	protein_coding	4/10	-	439-440	45-46	15-16	SW/SX	tcCTgg/tcTgg	rs567538307	-	0	0	0	0	-	.	.	.	.	.	HC	-	-
19	56824615	19:56824615:D:2	0.00014204	57	195231	0.314361	0.129491	0.0151976	1	PEG3	frameshift_variant	HIGH	ENSG00000198300	Transcript	ENST00000326441.15	protein_coding	4/10	-	433-435	39-41	13-14	KK/KX	aaGAAg/aaAg	rs868289360	-	0	0	0	0	-	.	.	.	.	.	HC	-	-
20	36897959	20:36897959:C:A	7.476e-06	3	195232	1.01661	0.559368	0.0691537	0.75	SAMHD1	missense_variant,splice_region_variant	MODERATE	ENSG00000101347	Transcript	ENST00000646673.2	protein_coding	15/16	-	1674	1609	537	V/F	Gtt/Ttt	rs759254978	3.98E-06	0.06	0.67	0	0	deleterious(0)	D	P	D	D	.	-	-	-
20	36898441	20:36898441:T:G	2.492e-06	1	195209	0.77048	0.968855	0.426471	0.75	SAMHD1	missense_variant,splice_region_variant	MODERATE	ENSG00000101347	Transcript	ENST00000646673.2	protein_coding	14/16	-	1672	1607	536	Q/P	cAg/cCg	-	-	0	0	0	0.55	deleterious(0)	D	P	D	D	.	-	-	-
20	36904223	20:36904223:D:1	2.492e-06	1	195203	1.69039	0.96883	0.0810261	1	SAMHD1	frameshift_variant	HIGH	ENSG00000101347	Transcript	ENST00000646673.2	protein_coding	13/16	-	1501-1502	1436-1437	479	E/X	gAG/gG	rs773852483	3.98E-06	0	0	0	0	-	.	.	.	.	.	HC	-	-
20	36905373	20:36905373:D:4	2.492e-06	1	195227	1.87728	0.968858	0.0526705	1	SAMHD1	frameshift_variant	HIGH	ENSG00000101347	Transcript	ENST00000646673.2	protein_coding	12/16	-	1462-1466	1397-1401	466-467	IK/X	aTAAAG/aG	-	-	0	0	0	0	-	.	.	.	.	.	HC	-	-
20	36905424	20:36905424:G:C	2.492e-06	1	195213	1.06124	0.968872	0.273369	1	SAMHD1	stop_gained	HIGH	ENSG00000101347	Transcript	ENST00000646673.2	protein_coding	12/16	-	1415	1350	450	Y/*	taC/taG	-	-	0	0	0	0	-	.	.	.	.	.	HC	-	-
20	36905450	20:36905450:G:A	2.492e-05	10	195221	0.0388545	0.30638	0.899085	1	SAMHD1	stop_gained	HIGH	ENSG00000101347	Transcript	ENST00000646673.2	protein_coding	12/16	-	1389	1324	442	R/*	Cga/Tga	rs369587937,CM093964,COSV53428963	7.96E-06	0	0	0	0	-	.	.	.	.	Conflicting interpretations of pathogenicity	HC	-	-
20	36911307	20:36911307:T:C	2.492e-06	1	195229	0.258408	0.968861	0.78969	0.75	SAMHD1	missense_variant	MODERATE	ENSG00000101347	Transcript	ENST00000646673.2	protein_coding	11/16	-	1246	1181	394	D/G	gAt/gGt	-	-	0.5	0.02	0	0	deleterious(0.02)	P	P	D	D	.	-	-	-
20	36912460	20:36912460:C:T	2.494e-06	1	195100	1.27288	0.968967	0.188965	1	SAMHD1	splice_donor_variant	HIGH	ENSG00000101347	Transcript	ENST00000646673.2	protein_coding	-	10/15	-	-	-	-	-	-	-	0	0	0.04	1	-	.	.	.	.	.	HC	-	-
20	36912492	20:36912492:G:A	2.492e-06	1	195206	0.159152	0.968847	0.86952	1	SAMHD1	stop_gained	HIGH	ENSG00000101347	Transcript	ENST00000646673.2	protein_coding	10/16	-	1188	1123	375	Q/*	Caa/Taa	-	-	0	0	0	0.04	-	.	.	.	.	.	HC	-	-
20	36917041	20:36917041:A:T	7.476e-06	3	195218	0.660576	0.559372	0.237634	1	SAMHD1	stop_gained	HIGH	ENSG00000101347	Transcript	ENST00000646673.2	protein_coding	8/16	-	926	861	287	Y/*	taT/taA	rs752962934	3.98E-06	0	0.16	0	0	-	.	.	.	.	.	HC	-	-
20	36917047	20:36917047:C:T	2.492e-06	1	195208	-0.569657	0.968882	0.556565	1	SAMHD1	stop_gained,splice_region_variant	HIGH	ENSG00000101347	Transcript	ENST00000646673.2	protein_coding	8/16	-	920	855	285	W/*	tgG/tgA	-	-	0	0	0	0	-	.	.	.	.	.	HC	-	-
20	36919503	20:36919503:D:1	2.492e-06	1	195228	-0.865499	0.96886	0.371689	1	SAMHD1	frameshift_variant	HIGH	ENSG00000101347	Transcript	ENST00000646673.2	protein_coding	7/16	-	777-778	712-713	238	V/X	GTt/Tt	-	-	0	0	0	0	-	.	.	.	.	.	HC	-	-
20	36927177	20:36927177:C:T	2.493e-06	1	195166	1.10958	0.968829	0.252093	0.75	SAMHD1	splice_region_variant,intron_variant	LOW	ENSG00000101347	Transcript	ENST00000646673.2	protein_coding	-	6/15	-	-	-	-	-	rs1468637736	-	0	0	0.02	0.81	-	.	.	.	.	Uncertain significance	-	-	-
20	36927182	20:36927182:C:T	4.988e-06	2	195075	-0.35116	0.685057	0.608232	0.75	SAMHD1	splice_region_variant,synonymous_variant	LOW	ENSG00000101347	Transcript	ENST00000646673.2	protein_coding	6/16	-	761	696	232	T	acG/acA	rs763408711,COSV53431142	7.95E-06	0	0	0.02	0.6	-	.	.	.	.	.	-	-	-
20	36927220	20:36927220:G:A	7.476e-06	3	195229	0.8412	0.559363	0.132621	1	SAMHD1	stop_gained	HIGH	ENSG00000101347	Transcript	ENST00000646673.2	protein_coding	6/16	-	723	658	220	R/*	Cga/Tga	rs1335417539	1.19E-05	0.01	0.05	0	0	-	.	.	.	.	Pathogenic	HC	-	-
20	36927221	20:36927221:I:1	4.984e-06	2	195231	0.668319	0.685082	0.329298	1	SAMHD1	frameshift_variant	HIGH	ENSG00000101347	Transcript	ENST00000646673.2	protein_coding	6/16	-	722	657	219	G/GX	ggA/ggGA	-	-	0.03	0.03	0	0	-	.	.	.	.	.	HC	-	-
20	36927230	20:36927230:D:2	7.476e-06	3	195224	0.115074	0.559381	0.837012	1	SAMHD1	frameshift_variant	HIGH	ENSG00000101347	Transcript	ENST00000646673.2	protein_coding	6/16	-	711-713	646-648	216	M/X	ATG/G	rs768019897	0	0.06	0	0.01	0	-	.	.	.	.	.	HC	-	-
20	36930805	20:36930805:G:A	7.476e-06	3	195229	0.602105	0.559366	0.281747	1	SAMHD1	stop_gained	HIGH	ENSG00000101347	Transcript	ENST00000646673.2	protein_coding	5/16	-	645	580	194	R/*	Cga/Tga	rs1300333132,COSV53428605	3.98E-06	0	0	0	0.03	-	.	.	.	.	Pathogenic	HC	-	-
20	36930807	20:36930807:D:10	7.477e-06	3	195203	-0.0414189	0.55938	0.940975	1	SAMHD1	frameshift_variant	HIGH	ENSG00000101347	Transcript	ENST00000646673.2	protein_coding	5/16	-	633-643	568-578	190-193	QISE/X	CAGATAAGTGAa/Aa	rs1328663348	3.98E-06	-	-	-	-	-	.	.	.	.	.	HC	-	-
20	36935048	20:36935048:G:A	9.968e-06	4	195231	1.02305	0.484425	0.0346975	1	SAMHD1	stop_gained	HIGH	ENSG00000101347	Transcript	ENST00000646673.2	protein_coding	4/16	-	555	490	164	R/*	Cga/Tga	rs267607027,CM101848	3.98E-06	0	0	0.02	0.23	-	.	.	.	.	Pathogenic/Likely pathogenic	HC	-	-
20	36935090	20:36935090:G:C	2.492e-06	1	195228	0.531481	0.968865	0.583308	0.75	SAMHD1	missense_variant	MODERATE	ENSG00000101347	Transcript	ENST00000646673.2	protein_coding	4/16	-	513	448	150	L/V	Ctg/Gtg	-	-	0	0	0.52	0	deleterious(0.01)	D	D	D	D;D	.	-	-	-
20	36935093	20:36935093:G:A	2.492e-06	1	195229	0.696646	0.96885	0.472114	1	SAMHD1	stop_gained	HIGH	ENSG00000101347	Transcript	ENST00000646673.2	protein_coding	4/16	-	510	445	149	Q/*	Cag/Tag	rs121434518,CM093970	-	0	0	0	0	-	.	.	.	.	Pathogenic	LC	-	ANC_ALLELE
20	36935104	20:36935104:C:G	4.984e-06	2	195223	2.11464	0.685056	0.00202347	1	SAMHD1	missense_variant	MODERATE	ENSG00000101347	Transcript	ENST00000646673.2	protein_coding	4/16	-	499	434	145	R/P	cGa/cCa	CM093963,COSV99483854	-	0	0	0	0	deleterious(0)	D	D	D	D;D	Likely pathogenic	-	-	-
20	36935104	20:36935104:C:T	7.476e-06	3	195224	1.40701	0.559347	0.0118886	1	SAMHD1	missense_variant	MODERATE	ENSG00000101347	Transcript	ENST00000646673.2	protein_coding	4/16	-	499	434	145	R/Q	cGa/cAa	rs515726145,CM093963,COSV99483854	3.98E-06	0	0	0	0	deleterious(0)	D	D	D	D;D	Pathogenic	-	-	-
20	36935105	20:36935105:G:A	9.968e-06	4	195230	0.935346	0.484429	0.0535065	1	SAMHD1	stop_gained	HIGH	ENSG00000101347	Transcript	ENST00000646673.2	protein_coding	4/16	-	498	433	145	R/*	Cga/Tga	rs121434517,CM093960,COSV53430327	7.95E-06	0	0	0	0	-	.	.	.	.	Pathogenic	HC	-	-
20	36935111	20:36935111:G:A	3.988e-05	16	195210	0.326274	0.242203	0.177948	1	SAMHD1	missense_variant	MODERATE	ENSG00000101347	Transcript	ENST00000646673.2	protein_coding	4/16	-	492	427	143	R/C	Cgt/Tgt	rs387906948,CM093965,COSV99483885	7.95E-06	0	0	0	0	deleterious(0)	D	D	D	D;D	Pathogenic	-	-	-
20	36935138	20:36935138:G:A	9.968e-06	4	195221	0.893869	0.484434	0.0650124	1	SAMHD1	stop_gained	HIGH	ENSG00000101347	Transcript	ENST00000646673.2	protein_coding	4/16	-	465	400	134	R/*	Cga/Tga	rs752442185,COSV53430980	-	0	0	0	0	-	.	.	.	.	Pathogenic	LC	-	ANC_ALLELE
20	36941058	20:36941058:D:1	1.495e-05	6	195215	0.583554	0.39554	0.140124	1	SAMHD1	frameshift_variant	HIGH	ENSG00000101347	Transcript	ENST00000646673.2	protein_coding	3/16	-	393-394	328-329	110	I/X	ATc/Tc	rs759706198	3.98E-06	0	0	0	0	-	.	.	.	.	.	HC	PHYLOCSF_WEAK	-
20	36951494	20:36951494:C:T	2.492e-06	1	195232	0.476978	0.968862	0.622503	0.75	SAMHD1	synonymous_variant	LOW	ENSG00000101347	Transcript	ENST00000646673.2	protein_coding	1/16	-	215	150	50	V	gtG/gtA	-	-	0	0	0.76	0	-	.	.	.	.	.	-	-	-
20	43458082	20:43458082:D:1	2.492e-06	1	195231	-0.914445	0.968858	0.345254	1	SRSF6	frameshift_variant	HIGH	ENSG00000124193	Transcript	ENST00000244020.5	protein_coding	1/6	-	187-188	49-50	17	D/X	GAc/Gc	-	-	0	0	0	0	-	.	.	.	.	.	HC	-	-
20	43459228	20:43459228:C:G	4.984e-05	20	195232	-0.127684	0.216653	0.555628	0.75	SRSF6	intron_variant	MODIFIER	ENSG00000124193	Transcript	ENST00000244020.5	protein_coding	-	2/5	-	-	-	-	-	rs751783113	-	0.73	0	0	0	-	.	.	.	.	.	-	-	-
20	43459861	20:43459861:D:4	2.492e-06	1	195232	0.613603	0.968858	0.526521	1	SRSF6	frameshift_variant	HIGH	ENSG00000124193	Transcript	ENST00000244020.5	protein_coding	3/6	-	485-489	347-351	116-117	NL/X	aATCTT/aA	-	-	0	0	0	0	-	.	.	.	.	.	HC	-	-
20	43460598	20:43460598:G:A	2.492e-06	1	195232	-0.703909	0.968862	0.467513	0.75	SRSF6	missense_variant,splice_region_variant	MODERATE	ENSG00000124193	Transcript	ENST00000244020.5	protein_coding	5/6	-	812	674	225	R/H	cGt/cAt	-	-	0	0	0.05	0.87	tolerated(0.08)	D	P	N	D	.	-	-	-
20	63659503	20:63659503:A:G	2.492e-06	1	195208	-3.62349	0.968807	0.00018396	0.75	RTEL1	missense_variant,splice_region_variant	MODERATE	ENSG00000258366	Transcript	ENST00000360203.11	protein_coding	2/35	-	426	101	34	Q/R	cAg/cGg	-	-	0	0	0.69	0.51	deleterious(0.05)	B	B	N	D;D;D;D	.	-	-	-
20	63661305	20:63661305:A:G	4.984e-06	2	195232	-2.03612	0.685073	0.00295781	0.75	RTEL1	missense_variant	MODERATE	ENSG00000258366	Transcript	ENST00000360203.11	protein_coding	3/35	-	435	110	37	N/S	aAt/aGt	-	-	0	0.22	0.57	0	deleterious(0)	D	D	D	D;D;D;D	.	-	-	-
20	63662449	20:63662449:G:T	9.968e-06	4	195224	0.841828	0.559375	0.13234	0.75	RTEL1	intron_variant	MODIFIER	ENSG00000258366	Transcript	ENST00000360203.11	protein_coding	-	4/34	-	-	-	-	-	-	-	0.57	0	0	0	-	.	.	.	.	.	-	-	-
20	63662520	20:63662520:C:T	2.99e-05	12	195232	-0.374935	0.292128	0.199332	1	RTEL1	intron_variant	MODIFIER	ENSG00000258366	Transcript	ENST00000360203.11	protein_coding	-	4/34	-	-	-	-	-	rs80224512	2.41E-05	0	0	0	0	-	.	.	.	.	Likely pathogenic	-	-	-
20	63662876	20:63662876:C:A	4.984e-06	2	195226	-2.24512	0.685072	0.0010486	1	RTEL1	stop_gained	HIGH	ENSG00000258366	Transcript	ENST00000360203.11	protein_coding	6/35	-	850	525	175	Y/*	taC/taA	rs1161373315	-	0	0	0.01	0.05	-	.	.	.	.	Likely pathogenic	-	-	-
20	63662907	20:63662907:G:A	4.984e-06	2	195223	0.696775	0.685099	0.309135	0.75	RTEL1	intron_variant	MODIFIER	ENSG00000258366	Transcript	ENST00000360203.11	protein_coding	-	6/34	-	-	-	-	-	-	-	0	0	0.51	0.01	-	.	.	.	.	.	-	-	-
20	63667552	20:63667552:A:G	2.493e-06	1	195188	-1.8137	0.968911	0.0612233	0.75	RTEL1	missense_variant,splice_region_variant	MODERATE	ENSG00000258366	Transcript	ENST00000360203.11	protein_coding	8/35	-	1023	698	233	K/R	aAg/aGg	-	-	0	0	0.02	0.81	deleterious(0)	P	B	D	D;D;D;D	.	-	-	-
20	63674070	20:63674070:D:1	2.492e-06	1	195232	-0.187959	0.968859	0.846176	1	RTEL1	frameshift_variant	HIGH	ENSG00000258366	Transcript	ENST00000360203.11	protein_coding	10/35	-	1221-1222	896-897	299	F/X	tTC/tT	rs1555901832	-	0	0	0.15	0.32	-	.	.	.	.	.	HC	-	-
20	63679894	20:63679894:I:1	2.492e-06	1	195231	-1.12784	0.968852	0.244385	1	RTEL1	frameshift_variant	HIGH	ENSG00000258366	Transcript	ENST00000360203.11	protein_coding	13/35	-	1408	1083	361	T/TX	acC/acCA	-	-	0	0.25	0	0	-	.	.	.	.	.	HC	-	-
20	63679929	20:63679929:I:1	2.492e-06	1	195231	-1.06465	0.968854	0.271823	1	RTEL1	frameshift_variant	HIGH	ENSG00000258366	Transcript	ENST00000360203.11	protein_coding	13/35	-	1443	1118	373	I/IX	aTc/aTCc	-	-	0	0	0	0.02	-	.	.	.	.	.	HC	-	-
20	63685586	20:63685586:C:T	2.492e-06	1	195232	0.0303672	0.968862	0.974996	1	RTEL1	stop_gained	HIGH	ENSG00000258366	Transcript	ENST00000360203.11	protein_coding	15/35	-	1580	1255	419	Q/*	Cag/Tag	-	-	0	0	0	0.24	-	.	.	.	.	.	HC	-	-
20	63687637	20:63687637:G:A	2.492e-06	1	195232	-0.687353	0.968864	0.478051	1	RTEL1	splice_acceptor_variant	HIGH	ENSG00000258366	Transcript	ENST00000360203.11	protein_coding	-	16/34	-	-	-	-	-	-	-	0.83	0.97	0	0	-	.	.	.	.	.	HC	-	-
20	63687765	20:63687765:G:T	7.476e-06	3	195232	-0.251104	0.55938	0.653506	1	RTEL1	missense_variant	MODERATE	ENSG00000258366	Transcript	ENST00000360203.11	protein_coding	17/35	-	1801	1476	492	M/I	atG/atT	rs370343781,CM131749	4.88E-05	0	0	0	0	deleterious(0.02)	B	B	D	D;D;D;D	Pathogenic/Likely pathogenic	-	-	-
20	63687771	20:63687771:G:T	2.492e-06	1	195232	-0.807102	0.96886	0.404822	1	RTEL1	splice_donor_variant	HIGH	ENSG00000258366	Transcript	ENST00000360203.11	protein_coding	-	17/34	-	-	-	-	-	rs1224194611	0	0	0	0.03	0.79	-	.	.	.	.	.	HC	-	-
20	63687936	20:63687936:G:A	4.984e-06	2	195225	-0.515455	0.685091	0.451818	1	RTEL1	splice_acceptor_variant	HIGH	ENSG00000258366	Transcript	ENST00000360203.11	protein_coding	-	17/34	-	-	-	-	-	rs863225129,CS150587,COSV58893789	-	0.8	0.96	0	0	-	.	.	.	.	Pathogenic/Likely pathogenic	HC	-	-
20	63688179	20:63688179:G:C	2.492e-05	10	195232	-0.20501	0.306388	0.50342	0.75	RTEL1	missense_variant,splice_region_variant	MODERATE	ENSG00000258366	Transcript	ENST00000360203.11	protein_coding	19/35	-	1961	1636	546	G/R	Ggc/Cgc	rs761587168	4.02E-06	0	0	0	0.59	tolerated(0.22)	B	B	N	D;D;D;D	.	-	-	-
20	63688384	20:63688384:C:T	5.18e-06	2	187827	-1.32114	0.685283	0.0538721	0.75	RTEL1	missense_variant,splice_region_variant	MODERATE	ENSG00000258366	Transcript	ENST00000360203.11	protein_coding	20/35	-	2045	1720	574	R/W	Cgg/Tgg	-	-	0	0	0.98	0.16	deleterious(0)	D	P	N	D;D;D;D	Uncertain significance	-	-	-
20	63689531	20:63689531:D:1	7.476e-06	3	195227	-1.12475	0.559371	0.0443532	1	RTEL1	frameshift_variant	HIGH	ENSG00000258366	Transcript	ENST00000360203.11	protein_coding	23/35	-	2233-2234	1908-1909	636-637	TN/TX	acGAat/acGat	-	-	0.01	0.01	0	0	-	.	.	.	.	.	HC	-	-
20	63689566	20:63689566:I:1	2.492e-06	1	195232	-1.24691	0.968854	0.198099	1	RTEL1	frameshift_variant	HIGH	ENSG00000258366	Transcript	ENST00000360203.11	protein_coding	23/35	-	2268	1943	648	Y/YX	tAc/tACc	-	-	0.04	0	0	0	-	.	.	.	.	.	HC	-	-
20	63689581	20:63689581:I:1	4.984e-06	2	195231	-0.858485	0.685085	0.210169	1	RTEL1	frameshift_variant	HIGH	ENSG00000258366	Transcript	ENST00000360203.11	protein_coding	23/35	-	2283	1958	653	D/DX	gAc/gACc	rs1555811742	-	0.02	0	0	0	-	.	.	.	.	Likely pathogenic	HC	-	-
20	63689597	20:63689597:D:2	2.492e-06	1	195217	-0.67554	0.968856	0.485644	1	RTEL1	frameshift_variant	HIGH	ENSG00000258366	Transcript	ENST00000360203.11	protein_coding	23/35	-	2299-2301	1974-1976	658-659	LK/LX	ctCAAg/ctCg	-	-	0.04	0	0	0	-	.	.	.	.	.	HC	-	-
20	63689639	20:63689639:I:1	4.987e-06	2	195128	-1.54961	0.685105	0.0237076	1	RTEL1	frameshift_variant	HIGH	ENSG00000258366	Transcript	ENST00000360203.11	protein_coding	23/35	-	2341	2016	672	A/AX	gcT/gcTG	rs1263776141	-	0	0	0.02	0.01	-	.	.	.	.	Likely pathogenic	HC	-	-
20	63689809	20:63689809:D:1	2.492e-06	1	195216	-1.17736	0.968856	0.224288	1	RTEL1	frameshift_variant	HIGH	ENSG00000258366	Transcript	ENST00000360203.11	protein_coding	24/35	-	2410-2411	2085-2086	695-696	IG/IX	atCGgg/atCgg	-	-	0	0	0	0	-	.	.	.	.	.	HC	-	-
20	63689866	20:63689866:G:T	2.492e-06	1	195232	-1.37946	0.968856	0.154505	1	RTEL1	splice_donor_variant	HIGH	ENSG00000258366	Transcript	ENST00000360203.11	protein_coding	-	24/34	-	-	-	-	-	rs1281899571	-	0	0	0.01	1	-	.	.	.	.	.	HC	-	-
20	63689946	20:63689946:T:G	2.495e-06	1	195005	1.33109	0.968779	0.169448	0.75	RTEL1	intron_variant	MODIFIER	ENSG00000258366	Transcript	ENST00000360203.11	protein_coding	-	24/34	-	-	-	-	-	rs941806428	-	0.85	0	0	0	-	.	.	.	.	.	-	-	-
20	63690010	20:63690010:A:G	4.984e-06	2	195231	-0.796106	0.685086	0.245215	0.75	RTEL1	intron_variant	MODIFIER	ENSG00000258366	Transcript	ENST00000360203.11	protein_coding	-	24/34	-	-	-	-	-	-	-	0.03	0	0.74	0	-	.	.	.	.	.	-	-	-
20	63690080	20:63690080:C:G	9.968e-06	4	195231	-1.88278	0.484416	0.00010165	0.75	RTEL1	splice_region_variant,intron_variant	LOW	ENSG00000258366	Transcript	ENST00000360203.11	protein_coding	-	24/34	-	-	-	-	-	rs879582201	-	0.01	0.57	0.02	0	-	.	.	.	.	Uncertain significance	-	-	-
20	63690172	20:63690172:C:T	1.246e-05	5	195232	-0.255548	0.433295	0.555339	1	RTEL1	stop_gained	HIGH	ENSG00000258366	Transcript	ENST00000360203.11	protein_coding	25/35	-	2552	2227	743	R/*	Cga/Tga	-	-	0	0	0.02	0.07	-	.	.	.	.	.	HC	-	-
20	63690178	20:63690178:G:A	4.984e-06	2	195232	-1.079	0.685085	0.115261	1	RTEL1	missense_variant	MODERATE	ENSG00000258366	Transcript	ENST00000360203.11	protein_coding	25/35	-	2558	2233	745	V/M	Gtg/Atg	rs398123049,CM136894	-	0	0	0	0.01	deleterious(0.03)	P	P	N	D;D;D;D;D	Pathogenic	-	-	-
20	63690191	20:63690191:D:1	2.492e-06	1	195232	-1.38384	0.968856	0.153199	1	RTEL1	frameshift_variant	HIGH	ENSG00000258366	Transcript	ENST00000360203.11	protein_coding	25/35	-	2571-2572	2246-2247	749	F/X	tTC/tT	-	-	0.05	0	0	0	-	.	.	.	.	.	HC	-	-
20	63690205	20:63690205:C:T	4.984e-06	2	195232	-1.04601	0.685086	0.126806	1	RTEL1	stop_gained	HIGH	ENSG00000258366	Transcript	ENST00000360203.11	protein_coding	25/35	-	2585	2260	754	R/*	Cga/Tga	rs377024903	-	0	0	0	0.02	-	.	.	.	.	Likely pathogenic	HC	-	-
20	63690306	20:63690306:D:1	2.492e-06	1	195231	-1.58611	0.968855	0.101611	1	RTEL1	frameshift_variant	HIGH	ENSG00000258366	Transcript	ENST00000360203.11	protein_coding	26/35	-	2603-2604	2278-2279	760	A/X	GCc/Gc	-	-	0	0	0	0	-	.	.	.	.	.	HC	-	-
20	63690855	20:63690855:D:1	2.492e-06	1	195232	-0.657801	0.968863	0.497176	1	RTEL1	frameshift_variant	HIGH	ENSG00000258366	Transcript	ENST00000360203.11	protein_coding	27/35	-	2789-2790	2464-2465	822	Q/X	CAg/Cg	-	-	0.01	0	0	0	-	.	.	.	.	.	HC	-	-
20	63690884	20:63690884:D:1	2.492e-06	1	195230	-1.78747	0.968855	0.0650485	1	RTEL1	frameshift_variant	HIGH	ENSG00000258366	Transcript	ENST00000360203.11	protein_coding	27/35	-	2818-2819	2493-2494	831-832	PR/PX	ccCAgg/ccCgg	-	-	0.02	0	0	0	-	.	.	.	.	.	HC	-	-
20	63690925	20:63690925:I:1	2.493e-06	1	195184	-0.836408	0.968844	0.387971	1	RTEL1	frameshift_variant	HIGH	ENSG00000258366	Transcript	ENST00000360203.11	protein_coding	27/35	-	2859	2534	845	A/AX	gCg/gCGg	-	-	0	0	0	0.01	-	.	.	.	.	.	HC	-	-
20	63691842	20:63691842:G:A	4.984e-06	2	195224	0.0965731	0.68509	0.887898	0.75	RTEL1	splice_region_variant,intron_variant	LOW	ENSG00000258366	Transcript	ENST00000360203.11	protein_coding	-	28/34	-	-	-	-	-	rs1555812507	-	0	0	0.05	0.74	-	.	.	.	.	Uncertain significance	-	-	-
20	63692805	20:63692805:G:C	7.476e-06	3	195231	-0.189243	0.55937	0.735127	0.75	RTEL1	missense_variant,splice_region_variant	MODERATE	ENSG00000258366	Transcript	ENST00000360203.11	protein_coding	29/35	-	2978	2653	885	E/Q	Gag/Cag	-	-	0.75	0.03	0	0	tolerated(0.4)	B	B	N	D;D;D;D;D	Uncertain significance	-	-	-
20	63692884	20:63692884:D:1	2.492e-06	1	195216	-2.44403	0.968876	0.0116518	1	RTEL1	frameshift_variant	HIGH	ENSG00000258366	Transcript	ENST00000360203.11	protein_coding	29/35	-	3057-3058	2732-2733	911	N/X	aAC/aA	-	-	0.06	0	0	0	-	.	.	.	.	.	HC	PHYLOCSF_WEAK	-
20	63693003	20:63693003:G:C	7.476e-06	3	195232	-0.494449	0.559373	0.376733	0.75	RTEL1	missense_variant,splice_region_variant	MODERATE	ENSG00000258366	Transcript	ENST00000360203.11	protein_coding	29/35	-	3176	2851	951	G/R	Ggc/Cgc	-	-	0	0	0.01	0.99	deleterious(0.02)	D	D	D	D;D;D;D;D	.	-	-	-
20	63693175	20:63693175:C:T	2.492e-06	1	195232	-0.339701	0.968861	0.725874	1	RTEL1	stop_gained	HIGH	ENSG00000258366	Transcript	ENST00000360203.11	protein_coding	30/35	-	3209	2884	962	Q/*	Cag/Tag	-	-	0.01	0.08	0	0	-	.	.	.	.	.	HC	-	-
20	63693187	20:63693187:G:T	7.476e-06	3	195232	-1.52621	0.559364	0.00636347	1	RTEL1	stop_gained	HIGH	ENSG00000258366	Transcript	ENST00000360203.11	protein_coding	30/35	-	3221	2896	966	E/*	Gag/Tag	-	-	0.18	0.27	0.01	0	-	.	.	.	.	.	HC	-	-
20	63693211	20:63693211:C:T	5.981e-05	24	195230	-1.01702	0.20202	4.801e-07	1	RTEL1	stop_gained	HIGH	ENSG00000258366	Transcript	ENST00000360203.11	protein_coding	30/35	-	3245	2920	974	R/*	Cga/Tga	rs398123017,CM131750	3.21E-05	0	0	0.06	0	-	.	.	.	.	Pathogenic	HC	-	-
20	63693247	20:63693247:C:T	5.732e-05	23	195232	-1.49278	0.222261	1.868e-11	1	RTEL1	stop_gained	HIGH	ENSG00000258366	Transcript	ENST00000360203.11	protein_coding	30/35	-	3281	2956	986	R/*	Cga/Tga	rs373740199,CM132873	7.24E-05	0	0	0	0.07	-	.	.	.	.	Pathogenic/Likely pathogenic	HC	-	-
20	63693270	20:63693270:C:A	2.492e-06	1	195226	1.04358	0.968872	0.281432	0.75	RTEL1	synonymous_variant	LOW	ENSG00000258366	Transcript	ENST00000360203.11	protein_coding	30/35	-	3304	2979	993	V	gtC/gtA	COSV58904477	-	0	0	0.64	0.09	-	.	.	.	.	.	-	-	-
20	63694419	20:63694419:C:T	2.492e-06	1	195231	0.177482	0.968839	0.854649	1	RTEL1	stop_gained	HIGH	ENSG00000258366	Transcript	ENST00000360203.11	protein_coding	31/35	-	3365	3040	1014	Q/*	Cag/Tag	-	-	0.01	0	0	0	-	.	.	.	.	.	HC	-	-
20	63694428	20:63694428:I:1	2.493e-06	1	195188	0.0723366	0.968867	0.940484	1	RTEL1	frameshift_variant	HIGH	ENSG00000258366	Transcript	ENST00000360203.11	protein_coding	31/35	-	3374	3049	1017	D/EX	Gac/GAac	-	-	0	0	0	0	-	.	.	.	.	.	HC	-	-
20	63694488	20:63694488:G:C	2.493e-06	1	195191	-1.32552	0.968812	0.171252	0.75	RTEL1	missense_variant,splice_region_variant	MODERATE	ENSG00000258366	Transcript	ENST00000360203.11	protein_coding	31/35	-	3434	3109	1037	G/R	Gga/Cga	-	-	0	0	0.4	0.98	deleterious(0.02)	D	P	N	D;D;D;D;D	.	-	-	-
20	63695334	20:63695334:I:1	2.492e-06	1	195225	-1.66799	0.968839	0.0851367	1	RTEL1	frameshift_variant	HIGH	ENSG00000258366	Transcript	ENST00000360203.11	protein_coding	34/35	-	3831	3506	1169	S/SX	tCa/tCAa	-	-	0	0	0	0	-	.	.	.	.	.	HC	-	-
20	63696759	20:63696759:I:1	2.492e-06	1	195232	0.105874	0.968863	0.912983	0.75	RTEL1	downstream_gene_variant	MODIFIER	ENSG00000258366	Transcript	ENST00000360203.11	protein_coding	-	-	-	-	-	-	-	rs1427501591	5.03E-06	0.89	0.86	0	0	-	.	.	.	.	.	-	-	-
20	63697173	20:63697173:G:A	2.492e-06	1	195232	0.384479	0.96886	0.691489	0.75	RTEL1	downstream_gene_variant	MODIFIER	ENSG00000258366	Transcript	ENST00000360203.11	protein_coding	-	-	-	-	-	-	-	-	-	0	0	0.52	0	-	B	B	.	N	.	-	-	-
22	16963761	22:16963761:G:A	2.492e-06	1	195231	1.06232	0.968857	0.272877	0.75	GAB4	synonymous_variant	LOW	ENSG00000215568	Transcript	ENST00000643316.1	protein_coding	9/10	-	1875	1875	625	N	aaC/aaT	-	-	0	0	0.54	0.03	-	.	.	.	.	.	-	-	-
22	16963802	22:16963802:C:T	7.476e-06	3	195232	-0.139512	0.559373	0.803046	0.75	GAB4	missense_variant	MODERATE	ENSG00000215568	Transcript	ENST00000643316.1	protein_coding	9/10	-	1834	1834	612	G/S	Ggt/Agt	rs769048821,COSV101272016	4.01E-06	0.71	0	0	0	tolerated(1)	.	.	N	N	.	-	-	-
22	16966131	22:16966131:D:1	7.476e-06	3	195226	-1.28505	0.559368	0.0216008	1	GAB4	frameshift_variant	HIGH	ENSG00000215568	Transcript	ENST00000643316.1	protein_coding	6/10	-	1586-1587	1586-1587	529	P/X	cCT/cT	rs1157430434	-	0	0	0	0.03	-	.	.	.	.	.	HC	-	-
22	16966169	22:16966169:G:A	2.492e-06	1	195230	-0.400444	0.968868	0.679379	1	GAB4	stop_gained	HIGH	ENSG00000215568	Transcript	ENST00000643316.1	protein_coding	6/10	-	1549	1549	517	Q/*	Caa/Taa	-	-	0.07	0	0	0	-	.	.	.	.	.	HC	-	-
22	16966184	22:16966184:C:G	4.984e-06	2	195230	-0.123292	0.685089	0.85718	0.75	GAB4	missense_variant	MODERATE	ENSG00000215568	Transcript	ENST00000643316.1	protein_coding	6/10	-	1534	1534	512	E/Q	Gag/Cag	rs369886687	-	0.51	0	0	0	tolerated(0.31)	.	.	N	N	.	-	-	-
22	16966199	22:16966199:C:T	2.492e-06	1	195232	0.594926	0.968861	0.539186	0.75	GAB4	missense_variant	MODERATE	ENSG00000215568	Transcript	ENST00000643316.1	protein_coding	6/10	-	1519	1519	507	G/S	Ggc/Agc	COSV68754134	-	0.59	0	0	0	tolerated(0.08)	.	.	N	D	.	-	-	-
22	16970027	22:16970027:D:1	2.492e-06	1	195232	1.27534	0.968855	0.188061	1	GAB4	frameshift_variant	HIGH	ENSG00000215568	Transcript	ENST00000643316.1	protein_coding	4/10	-	852-853	852-853	284-285	RG/RX	agAGgc/agGgc	rs747363257	4.00E-06	0	0	0	0	-	.	.	.	.	.	HC	-	-
22	16987960	22:16987960:C:T	2.492e-06	1	195226	-0.243367	0.968861	0.801668	0.75	GAB4	missense_variant,splice_region_variant	MODERATE	ENSG00000215568	Transcript	ENST00000643316.1	protein_coding	3/10	-	686	686	229	R/K	aGg/aAg	-	-	0	0	0	0.85	deleterious(0.04)	.	.	D	N	.	-	-	-
22	16987961	22:16987961:T:C	2.243e-05	9	195223	0.0818408	0.342544	0.811167	0.75	GAB4	missense_variant,splice_region_variant	MODERATE	ENSG00000215568	Transcript	ENST00000643316.1	protein_coding	3/10	-	685	685	229	R/G	Agg/Ggg	rs770727743	9.11E-06	0	0	0	0.74	deleterious(0)	.	.	D	D	.	-	-	-
22	16987991	22:16987991:G:A	7.476e-06	3	195232	-0.97173	0.559369	0.0823553	1	GAB4	stop_gained	HIGH	ENSG00000215568	Transcript	ENST00000643316.1	protein_coding	3/10	-	655	655	219	Q/*	Cag/Tag	rs763795980	4.19E-06	0	0	0	0.14	-	.	.	.	.	.	HC	-	-
22	16987996	22:16987996:G:T	2.518e-06	1	193204	0.472309	0.968764	0.625878	1	GAB4	stop_gained	HIGH	ENSG00000215568	Transcript	ENST00000643316.1	protein_coding	3/10	-	650	650	217	S/*	tCg/tAg	rs61743894	4.17E-06	0	0	0	0.05	-	.	.	.	.	.	HC	-	-
22	16988055	22:16988055:I:1	2.492e-06	1	195230	0.251242	0.968864	0.795392	1	GAB4	frameshift_variant	HIGH	ENSG00000215568	Transcript	ENST00000643316.1	protein_coding	3/10	-	591	591	197	P/PX	ccG/ccCG	COSV68752992	-	0	0	0	0	-	.	.	.	.	.	HC	-	-
22	16988084	22:16988084:G:A	2.492e-06	1	195232	1.12359	0.968855	0.24617	1	GAB4	stop_gained	HIGH	ENSG00000215568	Transcript	ENST00000643316.1	protein_coding	3/10	-	562	562	188	Q/*	Caa/Taa	rs1032243450	-	0	0	0	0	-	.	.	.	.	.	HC	-	-
22	16991922	22:16991922:C:T	2.492e-06	1	195231	0.480838	0.968861	0.619689	1	GAB4	stop_gained	HIGH	ENSG00000215568	Transcript	ENST00000643316.1	protein_coding	2/10	-	429	429	143	W/*	tgG/tgA	-	-	0	0	0.45	0.08	-	.	.	.	.	.	HC	-	-
22	16991969	22:16991969:G:A	4.984e-06	2	195231	-0.670121	0.685093	0.328003	0.75	GAB4	missense_variant	MODERATE	ENSG00000215568	Transcript	ENST00000643316.1	protein_coding	2/10	-	382	382	128	R/C	Cgt/Tgt	rs372536230	3.98E-06	0	0	0.73	0	deleterious(0.04)	.	.	U	D	.	-	-	-
22	17007961	22:17007961:D:1	2.492e-06	1	195202	1.27559	0.968843	0.187969	1	GAB4	frameshift_variant	HIGH	ENSG00000215568	Transcript	ENST00000643316.1	protein_coding	1/10	-	153-154	153-154	51-52	PE/PX	ccCGag/ccGag	rs764879401	-	0	0	0	0	-	.	.	.	.	.	HC	-	-
22	17007961	22:17007961:I:1	2.492e-06	1	195202	-0.540209	0.968845	0.577131	1	GAB4	frameshift_variant	HIGH	ENSG00000215568	Transcript	ENST00000643316.1	protein_coding	1/10	-	154	154	52	E/RX	Gag/CGag	rs764879401,COSV101271866,COSV68753910	8.29E-06	0	0	0	0.01	-	.	.	.	.	.	HC	-	-
22	17007994	22:17007994:D:8	2.492e-06	1	195227	-0.681685	0.968866	0.481689	1	GAB4	frameshift_variant	HIGH	ENSG00000215568	Transcript	ENST00000643316.1	protein_coding	1/10	-	113-121	113-121	38-41	GHVL/AX	gGCCACGTGCtg/gCtg	-	-	-	-	-	-	-	.	.	.	.	.	HC	-	-
22	45349733	22:45349733:D:2	2.493e-06	1	195190	0.129476	0.968841	0.893688	1	SMC1B	frameshift_variant	HIGH	ENSG00000077935	Transcript	ENST00000357450.9	protein_coding	23/25	-	3520-3522	3488-3490	1163-1164	IG/RX	aTAGgc/aGgc	-	-	0.12	0	0	0	-	.	.	.	.	.	HC	-	-
22	45349771	22:45349771:D:4	1.246e-05	5	195210	0.696078	0.484431	0.150749	1	SMC1B	frameshift_variant	HIGH	ENSG00000077935	Transcript	ENST00000357450.9	protein_coding	23/25	-	3480-3484	3448-3452	1150-1151	VL/X	GTTTTa/Ta	rs749227784	8.11E-06	0	0	0.06	0	-	.	.	.	.	.	HC	-	-
22	45349775	22:45349775:D:4	2.492e-06	1	195207	2.3185	0.968853	0.0167105	1	SMC1B	frameshift_variant	HIGH	ENSG00000077935	Transcript	ENST00000357450.9	protein_coding	23/25	-	3476-3480	3444-3448	1148-1150	FFV/LX	ttCTTTGtt/ttGtt	rs1251836710	4.06E-06	0	0	0.07	0	-	.	.	.	.	.	HC	-	-
22	45352538	22:45352538:D:1	2.492e-06	1	195232	1.02556	0.968858	0.289819	1	SMC1B	frameshift_variant	HIGH	ENSG00000077935	Transcript	ENST00000357450.9	protein_coding	22/25	-	3369-3370	3337-3338	1113	A/X	GCc/Cc	-	-	0	0	0	0	-	.	.	.	.	.	HC	-	-
22	45352543	22:45352543:I:2	2.492e-06	1	195232	0.419816	0.968863	0.664792	1	SMC1B	frameshift_variant	HIGH	ENSG00000077935	Transcript	ENST00000357450.9	protein_coding	22/25	-	3365	3333	1111	C/CX	tgT/tgCCT	-	-	-	-	-	-	-	.	.	.	.	.	HC	-	-
22	45352545	22:45352545:D:5	2.492e-06	1	195213	0.419789	0.968841	0.664805	1	SMC1B	frameshift_variant	HIGH	ENSG00000077935	Transcript	ENST00000357450.9	protein_coding	22/25	-	3358-3363	3326-3331	1109-1111	YNC/LX	tATAACTgt/tTgt	-	-	-	-	-	-	-	.	.	.	.	.	HC	-	-
22	45355006	22:45355006:D:2	2.492e-06	1	195232	0.253696	0.96886	0.793437	1	SMC1B	frameshift_variant	HIGH	ENSG00000077935	Transcript	ENST00000357450.9	protein_coding	20/25	-	3101-3103	3069-3071	1023-1024	AL/AX	gcACTg/gcTg	-	-	0	0	0	0.03	-	.	.	.	.	.	HC	-	-
22	45355078	22:45355078:C:A	2.492e-06	1	195232	0.149307	0.96886	0.877527	0.75	SMC1B	missense_variant	MODERATE	ENSG00000077935	Transcript	ENST00000357450.9	protein_coding	20/25	-	3031	2999	1000	R/M	aGg/aTg	rs1449404801	4.01E-06	0.55	0	0	0	tolerated(0.09)	.	.	N	N;N	.	-	-	-
22	45358738	22:45358738:D:1	9.969e-06	4	195208	0.609612	0.484423	0.208238	1	SMC1B	frameshift_variant	HIGH	ENSG00000077935	Transcript	ENST00000357450.9	protein_coding	19/25	-	2951-2952	2919-2920	973-974	EA/EX	gaAGcc/gaGcc	-	-	0	0	0	0	-	.	.	.	.	.	HC	-	-
22	45359906	22:45359906:G:A	7.476e-06	3	195231	0.0151955	0.559373	0.978328	1	SMC1B	stop_gained	HIGH	ENSG00000077935	Transcript	ENST00000357450.9	protein_coding	18/25	-	2793	2761	921	Q/*	Cag/Tag	rs750458916	8.02E-06	0	0	0.08	0	-	.	.	.	.	.	HC	-	-
22	45362885	22:45362885:C:T	2.492e-06	1	195194	-0.637277	0.968789	0.510662	0.75	SMC1B	splice_region_variant,synonymous_variant	LOW	ENSG00000077935	Transcript	ENST00000357450.9	protein_coding	16/25	-	2594	2562	854	K	aaG/aaA	rs749732056	8.84E-06	0	0	0.03	0.95	-	.	.	.	.	.	-	-	-
22	45362934	22:45362934:D:8	9.979e-06	4	195025	0.0865737	0.484428	0.858163	1	SMC1B	frameshift_variant	HIGH	ENSG00000077935	Transcript	ENST00000357450.9	protein_coding	16/25	-	2537-2545	2505-2513	835-838	INTL/IX	atCAACACATTa/atTa	-	-	-	-	-	-	-	.	.	.	.	.	HC	-	-
22	45362995	22:45362995:D:1	2.492e-06	1	195203	1.50713	0.968865	0.119814	1	SMC1B	frameshift_variant	HIGH	ENSG00000077935	Transcript	ENST00000357450.9	protein_coding	16/25	-	2483-2484	2451-2452	817-818	LN/LX	ctTAat/ctAat	-	-	0.05	0.19	0	0	-	.	.	.	.	.	HC	-	-
22	45363003	22:45363003:D:1	2.493e-06	1	195181	-0.258994	0.968631	0.789176	1	SMC1B	frameshift_variant	HIGH	ENSG00000077935	Transcript	ENST00000357450.9	protein_coding	16/25	-	2475-2476	2443-2444	815	T/X	ACt/Ct	-	-	0.05	0.26	0	0	-	.	.	.	.	.	HC	-	-
22	45369973	22:45369973:G:A	2.494e-06	1	195092	-0.103112	0.968871	0.915246	1	SMC1B	stop_gained	HIGH	ENSG00000077935	Transcript	ENST00000357450.9	protein_coding	15/25	-	2433	2401	801	Q/*	Caa/Taa	-	-	0	0	0	0.09	-	.	.	.	.	.	HC	-	-
22	45383493	22:45383493:G:A	9.969e-06	4	195216	0.419077	0.484441	0.386999	1	SMC1B	stop_gained	HIGH	ENSG00000077935	Transcript	ENST00000357450.9	protein_coding	12/25	-	2064	2032	678	R/*	Cga/Tga	rs775045771,COSV62528331	4.18E-06	0	0	0	0.13	-	.	.	.	.	.	HC	-	-
22	45383525	22:45383525:D:1	2.492e-06	1	195214	1.02845	0.968832	0.288449	1	SMC1B	frameshift_variant	HIGH	ENSG00000077935	Transcript	ENST00000357450.9	protein_coding	12/25	-	2031-2032	1999-2000	667	D/X	GAt/At	-	-	0	0	0	0	-	.	.	.	.	.	HC	-	-
22	45386979	22:45386979:D:4	2.492e-06	1	195213	0.0392085	0.968865	0.96772	1	SMC1B	frameshift_variant	HIGH	ENSG00000077935	Transcript	ENST00000357450.9	protein_coding	11/25	-	1827-1831	1795-1799	599-600	KT/X	AAGACt/Ct	-	-	0.15	0	0	0	-	.	.	.	.	.	HC	-	-
22	45396346	22:45396346:C:G	2.492e-06	1	195230	1.04944	0.968863	0.278736	0.75	SMC1B	missense_variant,splice_region_variant	MODERATE	ENSG00000077935	Transcript	ENST00000357450.9	protein_coding	7/25	-	1286	1254	418	Q/H	caG/caC	-	-	0	0	0.4	0.93	deleterious(0.01)	.	.	N	D;D	.	-	-	-
22	45396377	22:45396377:G:A	2.492e-06	1	195231	0.37845	0.96886	0.696084	0.75	SMC1B	missense_variant	MODERATE	ENSG00000077935	Transcript	ENST00000357450.9	protein_coding	7/25	-	1255	1223	408	A/V	gCa/gTa	-	-	0	0	0.67	0.1	tolerated(0.22)	.	.	N	N;N	.	-	-	-
22	45399301	22:45399301:C:A	4.984e-06	2	195230	-0.30253	0.685076	0.658779	1	SMC1B	stop_gained	HIGH	ENSG00000077935	Transcript	ENST00000357450.9	protein_coding	6/25	-	939	907	303	E/*	Gaa/Taa	COSV100663350,COSV62529305	-	0	0	0	0	-	.	.	.	.	.	HC	-	-
22	45402424	22:45402424:D:2	2.492e-06	1	195224	1.24606	0.968859	0.198407	1	SMC1B	frameshift_variant	HIGH	ENSG00000077935	Transcript	ENST00000357450.9	protein_coding	5/25	-	793-795	761-763	254-255	ES/VX	gAGTct/gTct	-	-	0	0	0.05	0	-	.	.	.	.	.	HC	-	-
22	45406553	22:45406553:D:5	2.493e-06	1	195187	0.811756	0.968835	0.402106	1	SMC1B	frameshift_variant	HIGH	ENSG00000077935	Transcript	ENST00000357450.9	protein_coding	4/25	-	549-554	517-522	173-174	RK/X	AGAAAG/G	-	-	-	-	-	-	-	.	.	.	.	.	HC	-	-
22	45406656	22:45406656:D:7	4.985e-06	2	195206	0.00870531	0.685096	0.989862	1	SMC1B	frameshift_variant,splice_region_variant	HIGH	ENSG00000077935	Transcript	ENST00000357450.9	protein_coding	4/25	-	444-451	412-419	138-140	GTV/X	GGAACTGTa/Ta	-	-	-	-	-	-	-	.	.	.	.	.	HC	-	-
22	45408724	22:45408724:G:A	2.493e-06	1	195185	0.467363	0.968875	0.629539	0.75	SMC1B	missense_variant	MODERATE	ENSG00000077935	Transcript	ENST00000357450.9	protein_coding	2/25	-	316	284	95	A/V	gCa/gTa	rs748911918	4.32E-06	0	0	0.56	0	deleterious(0.04)	.	.	N	N;N	.	-	-	-
22	45408791	22:45408791:I:1	2.492e-06	1	195206	0.32184	0.968872	0.739753	1	SMC1B	frameshift_variant	HIGH	ENSG00000077935	Transcript	ENST00000357450.9	protein_coding	2/25	-	249	217	73	P/TX	Cct/ACct	-	-	0	0	0	0	-	.	.	.	.	.	HC	-	-
22	45413524	22:45413524:C:T	2.492e-06	1	195231	-0.233158	0.96886	0.809825	1	SMC1B	stop_gained	HIGH	ENSG00000077935	Transcript	ENST00000357450.9	protein_coding	1/25	-	76	44	15	W/*	tGg/tAg	rs1311045757	0	0	0	0	0	-	.	.	.	.	.	HC	-	-
22	45413984	22:45413984:G:A	7.477e-06	3	195213	-0.143894	0.559384	0.796996	0.75	SMC1B	upstream_gene_variant	MODIFIER	ENSG00000077935	Transcript	ENST00000357450.9	protein_coding	-	-	-	-	-	-	-	-	-	0	0	0.85	0.16	-	.	.	.	D;N	.	-	-	-
22	50523901	22:50523901:G:A	7.476e-06	3	195232	-0.172322	0.559374	0.758035	1	TYMP	downstream_gene_variant	MODIFIER	ENSG00000025708	Transcript	ENST00000395681.6	protein_coding	-	-	-	-	-	-	-	rs28937598,CM001336,COSV52687476	1.20E-05	0	0	0	0	-	D	D	D	A;A;A;A	Pathogenic	-	-	-
22	50523901	22:50523901:G:A	7.476e-06	3	195232	-0.172322	0.559374	0.758035	1	SCO2	missense_variant	MODERATE	ENSG00000284194	Transcript	ENST00000543927.6	protein_coding	2/2	-	740	511	171	R/W	Cgg/Tgg	rs28937598,CM001336,COSV52687476	1.20E-05	0	0	0	0	deleterious(0)	D	D	D	A;A;A;A	Pathogenic	-	-	-
22	50523994	22:50523994:C:T	4.984e-05	20	195232	-0.199961	0.216654	0.356035	1	TYMP	downstream_gene_variant	MODIFIER	ENSG00000025708	Transcript	ENST00000395681.6	protein_coding	-	-	-	-	-	-	-	rs74315511,CM992666,COSV99329803	7.96E-05	0.01	0	0	0	-	D	D	D	A;A;A;A	Pathogenic	-	-	-
22	50523994	22:50523994:C:T	4.984e-05	20	195232	-0.199961	0.216654	0.356035	1	SCO2	missense_variant	MODERATE	ENSG00000284194	Transcript	ENST00000543927.6	protein_coding	2/2	-	647	418	140	E/K	Gag/Aag	rs74315511,CM992666,COSV99329803	7.96E-05	0.01	0	0	0	deleterious(0)	D	D	D	A;A;A;A	Pathogenic	-	-	-
22	50524144	22:50524144:G:A	1.246e-05	5	195232	0.0385743	0.433291	0.929061	1	TYMP	downstream_gene_variant	MODIFIER	ENSG00000025708	Transcript	ENST00000395681.6	protein_coding	-	-	-	-	-	-	-	rs74315512,CM001335	1.62E-05	0	0	0	0	-	.	.	.	.	Pathogenic	-	-	-
22	50524144	22:50524144:G:A	1.246e-05	5	195232	0.0385743	0.433291	0.929061	1	SCO2	stop_gained	HIGH	ENSG00000284194	Transcript	ENST00000543927.6	protein_coding	2/2	-	497	268	90	R/*	Cga/Tga	rs74315512,CM001335	1.62E-05	0	0	0	0	-	.	.	.	.	Pathogenic	-	-	-
22	50524223	22:50524223:I:10	4.984e-06	2	195230	-0.571777	0.685088	0.403942	1	TYMP	downstream_gene_variant	MODIFIER	ENSG00000025708	Transcript	ENST00000395681.6	protein_coding	-	-	-	-	-	-	-	rs1467767014	-	-	-	-	-	-	.	.	.	.	Pathogenic	-	-	-
22	50524223	22:50524223:I:10	4.984e-06	2	195230	-0.571777	0.685088	0.403942	1	SCO2	frameshift_variant	HIGH	ENSG00000284194	Transcript	ENST00000543927.6	protein_coding	2/2	-	418	189	63	I/MAADX	atC/atGGCTGCTGATC	rs1467767014	-	-	-	-	-	-	.	.	.	.	Pathogenic	-	-	-
22	50525787	22:50525787:I:1	4.984e-06	2	195231	-0.172911	0.685094	0.800739	1	TYMP	frameshift_variant	HIGH	ENSG00000025708	Transcript	ENST00000395681.6	protein_coding	10/10	-	1566	1447	483	L/SX	Ctg/TCtg	rs1064792885	-	0	0	0	0	-	.	.	.	.	Pathogenic	LC	-	END_TRUNC
22	50525787	22:50525787:I:1	4.984e-06	2	195231	-0.172911	0.685094	0.800739	1	SCO2	intron_variant	MODIFIER	ENSG00000284194	Transcript	ENST00000543927.6	protein_coding	-	1/1	-	-	-	-	-	rs1064792885	-	0	0	0	0	-	.	.	.	.	Pathogenic	LC	-	END_TRUNC
22	50525859	22:50525859:C:G	2.243e-05	9	195232	-0.0506691	0.34255	0.882408	1	TYMP	missense_variant	MODERATE	ENSG00000025708	Transcript	ENST00000395681.6	protein_coding	10/10	-	1494	1375	459	A/P	Gcc/Ccc	rs764275775,CM1110978	-	0	0	0	0	tolerated(0.36)	.	.	U	D;D;N;N;N;N	Pathogenic	-	-	-
22	50525859	22:50525859:C:G	2.243e-05	9	195232	-0.0506691	0.34255	0.882408	1	SCO2	intron_variant	MODIFIER	ENSG00000284194	Transcript	ENST00000543927.6	protein_coding	-	1/1	-	-	-	-	-	rs764275775,CM1110978	-	0	0	0	0	-	.	.	U	D;D;N;N;N;N	Pathogenic	-	-	-
22	50525910	22:50525910:I:1	9.972e-06	4	195164	-0.0320869	0.559356	0.954255	1	TYMP	frameshift_variant	HIGH	ENSG00000025708	Transcript	ENST00000395681.6	protein_coding	10/10	-	1443	1324	442	W/LX	Tgg/CTgg	rs1471478620	7.46E-06	0.01	0	0	0	-	.	.	.	.	Likely pathogenic	LC	-	END_TRUNC
22	50525910	22:50525910:I:1	9.972e-06	4	195164	-0.0320869	0.559356	0.954255	1	SCO2	intron_variant	MODIFIER	ENSG00000284194	Transcript	ENST00000543927.6	protein_coding	-	1/1	-	-	-	-	-	rs1471478620	7.46E-06	0.01	0	0	0	-	.	.	.	.	Likely pathogenic	LC	-	END_TRUNC
22	50526082	22:50526082:C:T	2.492e-06	1	195231	-0.0861258	0.968866	0.929167	1	TYMP	missense_variant	MODERATE	ENSG00000025708	Transcript	ENST00000395681.6	protein_coding	9/10	-	1353	1234	412	G/R	Ggg/Agg	rs863224254	-	0	0	0	0	deleterious(0)	.	.	U	D;D;D;D;D;D	Likely pathogenic	-	-	-
22	50526082	22:50526082:C:T	2.492e-06	1	195231	-0.0861258	0.968866	0.929167	1	SCO2	intron_variant	MODIFIER	ENSG00000284194	Transcript	ENST00000543927.6	protein_coding	-	1/1	-	-	-	-	-	rs863224254	-	0	0	0	0	-	.	.	U	D;D;D;D;D;D	Likely pathogenic	-	-	-
22	50526101	22:50526101:I:1	2.492e-06	1	195228	0.146977	0.968861	0.879423	1	TYMP	frameshift_variant	HIGH	ENSG00000025708	Transcript	ENST00000395681.6	protein_coding	9/10	-	1334	1215	405	V/VX	gtG/gtTG	-	-	0	0.15	0	0	-	.	.	.	.	.	HC	-	-
22	50526101	22:50526101:I:1	2.492e-06	1	195228	0.146977	0.968861	0.879423	1	SCO2	intron_variant	MODIFIER	ENSG00000284194	Transcript	ENST00000543927.6	protein_coding	-	1/1	-	-	-	-	-	-	-	0	0.15	0	0	-	.	.	.	.	.	HC	-	-
22	50526141	22:50526141:C:T	2.492e-06	1	195225	0.652789	0.968852	0.500455	1	TYMP	missense_variant	MODERATE	ENSG00000025708	Transcript	ENST00000395681.6	protein_coding	9/10	-	1294	1175	392	G/D	gGc/gAc	rs1064792873,CM055161	-	0	0.02	0	0	deleterious(0)	.	.	U	D;D;D;D;D;D	Pathogenic	-	-	-
22	50526141	22:50526141:C:T	2.492e-06	1	195225	0.652789	0.968852	0.500455	1	SCO2	intron_variant	MODIFIER	ENSG00000284194	Transcript	ENST00000543927.6	protein_coding	-	1/1	-	-	-	-	-	rs1064792873,CM055161	-	0	0.02	0	0	-	.	.	U	D;D;D;D;D;D	Pathogenic	-	-	-
22	50526142	22:50526142:C:T	7.476e-06	3	195224	-0.128878	0.685082	0.850782	1	TYMP	missense_variant	MODERATE	ENSG00000025708	Transcript	ENST00000395681.6	protein_coding	9/10	-	1293	1174	392	G/S	Ggc/Agc	rs797044455,CS003781,CS991453,COSV52689142	0	0.26	0.92	0	0	deleterious(0.01)	.	.	U	D;D;D;D;D;D	Pathogenic	LC	-	ANC_ALLELE
22	50526142	22:50526142:C:T	7.476e-06	3	195224	-0.128878	0.685082	0.850782	1	SCO2	intron_variant	MODIFIER	ENSG00000284194	Transcript	ENST00000543927.6	protein_coding	-	1/1	-	-	-	-	-	rs797044455,CS003781,CS991453,COSV52689142	0	0.26	0.92	0	0	-	.	.	U	D;D;D;D;D;D	Pathogenic	LC	-	ANC_ALLELE
22	50526244	22:50526244:A:G	2.492e-06	1	195211	-0.829156	0.968847	0.3921	1	TYMP	splice_donor_variant	HIGH	ENSG00000025708	Transcript	ENST00000395681.6	protein_coding	-	8/9	-	-	-	-	-	rs770277446,CS124725	-	0	0	0	0.89	-	.	.	.	.	.	HC	-	-
22	50526244	22:50526244:A:G	2.492e-06	1	195211	-0.829156	0.968847	0.3921	1	SCO2	splice_donor_variant	HIGH	ENSG00000284194	Transcript	ENST00000543927.6	protein_coding	-	1/1	-	-	-	-	-	rs770277446,CS124725	-	0	0	0	0.89	-	.	.	.	.	.	HC	-	-
22	50526244	22:50526244:A:T	2.492e-06	1	195211	0.360464	0.968849	0.709853	1	TYMP	splice_donor_variant	HIGH	ENSG00000025708	Transcript	ENST00000395681.6	protein_coding	-	8/9	-	-	-	-	-	rs770277446,CS124725	0	0	0	0.01	0.99	-	.	.	.	.	Pathogenic	LC	-	ANC_ALLELE
22	50526244	22:50526244:A:T	2.492e-06	1	195211	0.360464	0.968849	0.709853	1	SCO2	splice_donor_variant	HIGH	ENSG00000284194	Transcript	ENST00000543927.6	protein_coding	-	1/1	-	-	-	-	-	rs770277446,CS124725	0	0	0	0.01	0.99	-	.	.	.	.	Pathogenic	LC	-	ANC_ALLELE
22	50526245	22:50526245:C:T	2.492e-06	1	195225	0.784205	0.968847	0.418274	1	TYMP	splice_donor_variant	HIGH	ENSG00000025708	Transcript	ENST00000395681.6	protein_coding	-	8/9	-	-	-	-	-	rs1044840059	0	0	0	0.01	0.99	-	.	.	.	.	Pathogenic	HC	-	-
22	50526245	22:50526245:C:T	2.492e-06	1	195225	0.784205	0.968847	0.418274	1	SCO2	splice_donor_variant	HIGH	ENSG00000284194	Transcript	ENST00000543927.6	protein_coding	-	1/1	-	-	-	-	-	rs1044840059	0	0	0	0.01	0.99	-	.	.	.	.	Pathogenic	HC	-	-
22	50526246	22:50526246:C:T	2.492e-06	1	195211	0.391671	0.968838	0.686016	1	TYMP	missense_variant,splice_region_variant	MODERATE	ENSG00000025708	Transcript	ENST00000395681.6	protein_coding	8/10	-	1278	1159	387	A/T	Gcc/Acc	rs1060499534,CM1110981	7.06E-06	0	0	0.01	0.02	tolerated_low_confidence(0.62)	.	.	.	D;D;D;D;N	Pathogenic	-	-	-
22	50526246	22:50526246:C:T	2.492e-06	1	195211	0.391671	0.968838	0.686016	1	SCO2	splice_region_variant,5_prime_UTR_variant	LOW	ENSG00000284194	Transcript	ENST00000543927.6	protein_coding	1/2	-	216	-	-	-	-	rs1060499534,CM1110981	7.06E-06	0	0	0.01	0.02	-	.	.	.	D;D;D;D;N	Pathogenic	-	-	-
22	50526252	22:50526252:D:1	2.492e-06	1	195223	-3.21591	0.96882	0.00090223	1	TYMP	frameshift_variant	HIGH	ENSG00000025708	Transcript	ENST00000395681.6	protein_coding	8/10	-	1271-1272	1152-1153	384-385	PA/PX	ccCGca/ccGca	-	-	0	0	0	0	-	.	.	.	.	.	HC	-	-
22	50526252	22:50526252:D:1	2.492e-06	1	195223	-3.21591	0.96882	0.00090223	1	SCO2	5_prime_UTR_variant	MODIFIER	ENSG00000284194	Transcript	ENST00000543927.6	protein_coding	1/2	-	209-210	-	-	-	-	-	-	0	0	0	0	-	.	.	.	.	.	HC	-	-
22	50526259	22:50526259:I:1	2.492e-06	1	195224	1.10891	0.96884	0.252387	1	TYMP	frameshift_variant	HIGH	ENSG00000025708	Transcript	ENST00000395681.6	protein_coding	8/10	-	1265	1146	382	L/LX	ctG/ctTG	-	-	0	0	0	0	-	.	.	.	.	.	HC	-	-
22	50526259	22:50526259:I:1	2.492e-06	1	195224	1.10891	0.96884	0.252387	1	SCO2	5_prime_UTR_variant	MODIFIER	ENSG00000284194	Transcript	ENST00000543927.6	protein_coding	1/2	-	203	-	-	-	-	-	-	0	0	0	0	-	.	.	.	.	.	HC	-	-
22	50526293	22:50526293:A:G	2.492e-06	1	195225	0.101259	0.968849	0.916761	1	TYMP	missense_variant	MODERATE	ENSG00000025708	Transcript	ENST00000395681.6	protein_coding	8/10	-	1231	1112	371	L/P	cTg/cCg	rs1060499533,CM031704	0	0	0	0	0	deleterious(0)	.	.	U	D;D;D;D;D	Pathogenic	-	-	-
22	50526293	22:50526293:A:G	2.492e-06	1	195225	0.101259	0.968849	0.916761	1	SCO2	5_prime_UTR_variant	MODIFIER	ENSG00000284194	Transcript	ENST00000543927.6	protein_coding	1/2	-	169	-	-	-	-	rs1060499533,CM031704	0	0	0	0	0	-	.	.	U	D;D;D;D;D	Pathogenic	-	-	-
22	50526426	22:50526426:I:1	2.492e-06	1	195226	-0.842663	0.96885	0.384435	1	TYMP	frameshift_variant	HIGH	ENSG00000025708	Transcript	ENST00000395681.6	protein_coding	8/10	-	1098	979	327	A/RX	Gct/CGct	-	-	0	0	0	0	-	.	.	.	.	.	HC	-	-
22	50526426	22:50526426:I:1	2.492e-06	1	195226	-0.842663	0.96885	0.384435	1	SCO2	5_prime_UTR_variant	MODIFIER	ENSG00000284194	Transcript	ENST00000543927.6	protein_coding	1/2	-	36	-	-	-	-	-	-	0	0	0	0	-	.	.	.	.	.	HC	-	-
22	50526427	22:50526427:D:1	2.492e-06	1	195218	0.0177316	0.968868	0.985398	1	TYMP	frameshift_variant	HIGH	ENSG00000025708	Transcript	ENST00000395681.6	protein_coding	8/10	-	1096-1097	977-978	326	G/X	gGC/gC	-	-	0	0	0	0	-	.	.	.	.	.	HC	-	-
22	50526427	22:50526427:D:1	2.492e-06	1	195218	0.0177316	0.968868	0.985398	1	SCO2	5_prime_UTR_variant	MODIFIER	ENSG00000284194	Transcript	ENST00000543927.6	protein_coding	1/2	-	34-35	-	-	-	-	-	-	0	0	0	0	-	.	.	.	.	.	HC	-	-
22	50526460	22:50526460:C:T	2.492e-06	1	195230	-0.00328648	0.968853	0.997293	1	TYMP	stop_gained	HIGH	ENSG00000025708	Transcript	ENST00000395681.6	protein_coding	8/10	-	1064	945	315	W/*	tgG/tgA	-	-	0.31	0	0	0	-	.	.	.	.	Pathogenic	HC	-	-
22	50526460	22:50526460:C:T	2.492e-06	1	195230	-0.00328648	0.968853	0.997293	1	SCO2	5_prime_UTR_variant	MODIFIER	ENSG00000284194	Transcript	ENST00000543927.6	protein_coding	1/2	-	2	-	-	-	-	-	-	0.31	0	0	0	-	.	.	.	.	Pathogenic	HC	-	-
22	50526461	22:50526461:C:T	2.492e-06	1	195230	-1.34059	0.968845	0.166452	1	TYMP	stop_gained	HIGH	ENSG00000025708	Transcript	ENST00000395681.6	protein_coding	8/10	-	1063	944	315	W/*	tGg/tAg	-	-	0.05	0	0	0	-	.	.	.	.	.	HC	-	-
22	50526461	22:50526461:C:T	2.492e-06	1	195230	-1.34059	0.968845	0.166452	1	SCO2	5_prime_UTR_variant	MODIFIER	ENSG00000284194	Transcript	ENST00000543927.6	protein_coding	1/2	-	1	-	-	-	-	-	-	0.05	0	0	0	-	.	.	.	.	.	HC	-	-
22	50526474	22:50526474:C:G	4.984e-06	2	195225	0.244429	0.685071	0.721246	1	TYMP	missense_variant,splice_region_variant	MODERATE	ENSG00000025708	Transcript	ENST00000395681.6	protein_coding	8/10	-	1050	931	311	G/R	Ggc/Cgc	rs121913040,CM053846,CM1110982	1.20E-05	0	0	0	0	deleterious(0.04)	.	.	U	A;A;A;A	Pathogenic	-	-	-
22	50526474	22:50526474:C:G	4.984e-06	2	195225	0.244429	0.685071	0.721246	1	SCO2	upstream_gene_variant	MODIFIER	ENSG00000284194	Transcript	ENST00000543927.6	protein_coding	-	-	-	-	-	-	-	rs121913040,CM053846,CM1110982	1.20E-05	0	0	0	0	-	.	.	U	A;A;A;A	Pathogenic	-	-	-
22	50526474	22:50526474:C:T	1.495e-05	6	195228	-1.28378	0.43328	0.0030477	1	TYMP	missense_variant,splice_region_variant	MODERATE	ENSG00000025708	Transcript	ENST00000395681.6	protein_coding	8/10	-	1050	931	311	G/S	Ggc/Agc	rs121913040,CM053846,CM1110982	1.20E-05	0	0	0	0	deleterious(0.01)	.	.	U	D;D;D;D	Pathogenic	-	-	-
22	50526474	22:50526474:C:T	1.495e-05	6	195228	-1.28378	0.43328	0.0030477	1	SCO2	upstream_gene_variant	MODIFIER	ENSG00000284194	Transcript	ENST00000543927.6	protein_coding	-	-	-	-	-	-	-	rs121913040,CM053846,CM1110982	1.20E-05	0	0	0	0	-	.	.	U	D;D;D;D	Pathogenic	-	-	-
22	50526638	22:50526638:T:G	4.984e-05	20	195232	0.0231895	0.216653	0.914761	1	TYMP	missense_variant	MODERATE	ENSG00000025708	Transcript	ENST00000395681.6	protein_coding	7/10	-	985	866	289	E/A	gAg/gCg	rs121913036,CM990862	5.30E-05	0	0	0	0	deleterious(0)	.	.	D	A;A;A;A	Pathogenic	-	-	-
22	50526638	22:50526638:T:G	4.984e-05	20	195232	0.0231895	0.216653	0.914761	1	SCO2	upstream_gene_variant	MODIFIER	ENSG00000284194	Transcript	ENST00000543927.6	protein_coding	-	-	-	-	-	-	-	rs121913036,CM990862	5.30E-05	0	0	0	0	-	.	.	D	A;A;A;A	Pathogenic	-	-	-
22	50526648	22:50526648:C:T	9.968e-06	4	195232	0.666849	0.48443	0.168649	1	TYMP	missense_variant	MODERATE	ENSG00000025708	Transcript	ENST00000395681.6	protein_coding	7/10	-	975	856	286	E/K	Gag/Aag	rs866001342,CM055160	-	0	0	0.01	0	deleterious(0)	.	.	D	D;D;D;D	Pathogenic	-	-	-
22	50526648	22:50526648:C:T	9.968e-06	4	195232	0.666849	0.48443	0.168649	1	SCO2	upstream_gene_variant	MODIFIER	ENSG00000284194	Transcript	ENST00000543927.6	protein_coding	-	-	-	-	-	-	-	rs866001342,CM055160	-	0	0	0.01	0	-	.	.	D	D;D;D;D	Pathogenic	-	-	-
22	50526650	22:50526650:A:G	2.492e-06	1	195231	0.779355	0.968864	0.421166	1	TYMP	missense_variant	MODERATE	ENSG00000025708	Transcript	ENST00000395681.6	protein_coding	7/10	-	973	854	285	L/P	cTg/cCg	rs121913042,CM053845	-	0	0	0	0	deleterious(0)	.	.	D	A;A;A;A	Pathogenic	-	-	-
22	50526650	22:50526650:A:G	2.492e-06	1	195231	0.779355	0.968864	0.421166	1	SCO2	upstream_gene_variant	MODIFIER	ENSG00000284194	Transcript	ENST00000543927.6	protein_coding	-	-	-	-	-	-	-	rs121913042,CM053845	-	0	0	0	0	-	.	.	D	A;A;A;A	Pathogenic	-	-	-
22	50527209	22:50527209:D:1	4.984e-06	2	195230	0.238464	0.685094	0.727784	1	TYMP	frameshift_variant	HIGH	ENSG00000025708	Transcript	ENST00000395681.6	protein_coding	6/10	-	839-840	720-721	240-241	AV/AX	gcCGtc/gcGtc	rs1064792887	-	0.03	0	0	0.1	-	.	.	.	.	.	HC	-	-
22	50527209	22:50527209:D:1	4.984e-06	2	195230	0.238464	0.685094	0.727784	1	SCO2	upstream_gene_variant	MODIFIER	ENSG00000284194	Transcript	ENST00000543927.6	protein_coding	-	-	-	-	-	-	-	rs1064792887	-	0.03	0	0	0.1	-	.	.	.	.	.	HC	-	-
22	50527285	22:50527285:T:G	2.493e-06	1	195171	0.929412	0.968854	0.337414	1	TYMP	splice_acceptor_variant	HIGH	ENSG00000025708	Transcript	ENST00000395681.6	protein_coding	-	5/9	-	-	-	-	-	-	-	0.91	0.94	0.01	0	-	.	.	.	.	.	HC	-	-
22	50527285	22:50527285:T:G	2.493e-06	1	195171	0.929412	0.968854	0.337414	1	SCO2	upstream_gene_variant	MODIFIER	ENSG00000284194	Transcript	ENST00000543927.6	protein_coding	-	-	-	-	-	-	-	-	-	0.91	0.94	0.01	0	-	.	.	.	.	.	HC	-	-
22	50527587	22:50527587:C:T	2.492e-06	1	195232	0.398663	0.96886	0.680724	1	TYMP	splice_donor_variant	HIGH	ENSG00000025708	Transcript	ENST00000395681.6	protein_coding	-	5/9	-	-	-	-	-	rs760629248,CS093577,COSV52688460	1.59E-05	0.05	0	0	0.79	-	.	.	.	.	Likely pathogenic	LC	-	ANC_ALLELE
22	50527587	22:50527587:C:T	2.492e-06	1	195232	0.398663	0.96886	0.680724	1	SCO2	upstream_gene_variant	MODIFIER	ENSG00000284194	Transcript	ENST00000543927.6	protein_coding	-	-	-	-	-	-	-	rs760629248,CS093577,COSV52688460	1.59E-05	0.05	0	0	0.79	-	.	.	.	.	Likely pathogenic	LC	-	ANC_ALLELE
22	50527629	22:50527629:C:T	1.246e-05	5	195232	-0.507949	0.43329	0.241075	1	TYMP	missense_variant	MODERATE	ENSG00000025708	Transcript	ENST00000395681.6	protein_coding	5/10	-	724	605	202	R/K	aGa/aAa	rs121913041,CM053843,CM0910871	3.98E-06	0.01	0	0	0	deleterious(0)	.	.	D	D;D;D;D	Pathogenic	-	-	-
22	50527629	22:50527629:C:T	1.246e-05	5	195232	-0.507949	0.43329	0.241075	1	SCO2	upstream_gene_variant	MODIFIER	ENSG00000284194	Transcript	ENST00000543927.6	protein_coding	-	-	-	-	-	-	-	rs121913041,CM053843,CM0910871	3.98E-06	0.01	0	0	0	-	.	.	D	D;D;D;D	Pathogenic	-	-	-
22	50527714	22:50527714:G:A	4.984e-06	2	195231	0.772465	0.685083	0.259511	1	TYMP	stop_gained	HIGH	ENSG00000025708	Transcript	ENST00000395681.6	protein_coding	5/10	-	639	520	174	Q/*	Caa/Taa	-	-	0	0.38	0	0	-	.	.	.	.	Pathogenic	HC	-	-
22	50527714	22:50527714:G:A	4.984e-06	2	195231	0.772465	0.685083	0.259511	1	SCO2	upstream_gene_variant	MODIFIER	ENSG00000284194	Transcript	ENST00000543927.6	protein_coding	-	-	-	-	-	-	-	-	-	0	0.38	0	0	-	.	.	.	.	Pathogenic	HC	-	-
22	50528512	22:50528512:C:T	2.492e-06	1	195230	1.15747	0.968859	0.232218	0.75	TYMP	splice_region_variant,synonymous_variant	LOW	ENSG00000025708	Transcript	ENST00000395681.6	protein_coding	4/10	-	635	516	172	Q	caG/caA	-	-	0	0	0.07	0.72	-	.	.	.	.	.	-	-	-
22	50528512	22:50528512:C:T	2.492e-06	1	195230	1.15747	0.968859	0.232218	0.75	SCO2	upstream_gene_variant	MODIFIER	ENSG00000284194	Transcript	ENST00000543927.6	protein_coding	-	-	-	-	-	-	-	-	-	0	0	0.07	0.72	-	.	.	.	.	.	-	-	-
22	50528571	22:50528571:C:T	1.495e-05	6	195232	0.0455902	0.395544	0.90824	1	TYMP	missense_variant	MODERATE	ENSG00000025708	Transcript	ENST00000395681.6	protein_coding	4/10	-	576	457	153	G/S	Ggc/Agc	rs121913038,CM990860	7.96E-06	0.01	0	0	0	deleterious(0.01)	.	.	D	A;A;A;A	Likely pathogenic	-	-	-
22	50528571	22:50528571:C:T	1.495e-05	6	195232	0.0455902	0.395544	0.90824	1	SCO2	upstream_gene_variant	MODIFIER	ENSG00000284194	Transcript	ENST00000543927.6	protein_coding	-	-	-	-	-	-	-	rs121913038,CM990860	7.96E-06	0.01	0	0	0	-	.	.	D	A;A;A;A	Likely pathogenic	-	-	-
22	50528595	22:50528595:C:T	2.492e-06	1	195232	-0.467733	0.96886	0.629262	1	TYMP	missense_variant	MODERATE	ENSG00000025708	Transcript	ENST00000395681.6	protein_coding	4/10	-	552	433	145	G/R	Gga/Aga	rs121913037,CM990859	1.60E-05	0.19	0.32	0	0	deleterious(0)	.	.	D	A;A;A;A	Likely pathogenic	-	-	-
22	50528595	22:50528595:C:T	2.492e-06	1	195232	-0.467733	0.96886	0.629262	1	SCO2	upstream_gene_variant	MODIFIER	ENSG00000284194	Transcript	ENST00000543927.6	protein_coding	-	-	-	-	-	-	-	rs121913037,CM990859	1.60E-05	0.19	0.32	0	0	-	.	.	D	A;A;A;A	Likely pathogenic	-	-	-
22	50528611	22:50528611:C:T	1.495e-05	6	195221	-0.721194	0.395538	0.0682557	1	TYMP	splice_acceptor_variant	HIGH	ENSG00000025708	Transcript	ENST00000395681.6	protein_coding	-	3/9	-	-	-	-	-	CS1510217	-	0.05	0.87	0	0	-	.	.	.	.	.	HC	-	-
22	50528611	22:50528611:C:T	1.495e-05	6	195221	-0.721194	0.395538	0.0682557	1	SCO2	upstream_gene_variant	MODIFIER	ENSG00000284194	Transcript	ENST00000543927.6	protein_coding	-	-	-	-	-	-	-	CS1510217	-	0.05	0.87	0	0	-	.	.	.	.	.	HC	-	-
22	50529135	22:50529135:C:T	2.492e-06	1	195231	1.93629	0.968849	0.0456587	1	TYMP	splice_donor_variant	HIGH	ENSG00000025708	Transcript	ENST00000395681.6	protein_coding	-	3/9	-	-	-	-	-	-	-	0.01	0	0.16	0.83	-	.	.	.	.	Likely pathogenic	HC	-	-
22	50529135	22:50529135:C:T	2.492e-06	1	195231	1.93629	0.968849	0.0456587	1	SCO2	upstream_gene_variant	MODIFIER	ENSG00000284194	Transcript	ENST00000543927.6	protein_coding	-	-	-	-	-	-	-	-	-	0.01	0	0.16	0.83	-	.	.	.	.	Likely pathogenic	HC	-	-
22	50529137	22:50529137:T:C	2.492e-06	1	195232	0.539346	0.968857	0.577745	0.75	TYMP	missense_variant,splice_region_variant	MODERATE	ENSG00000025708	Transcript	ENST00000395681.6	protein_coding	3/10	-	535	416	139	K/R	aAg/aGg	rs919837250	4.00E-06	0	0	0.3	0.78	tolerated(0.06)	.	.	D	D;D;D;D	.	-	-	-
22	50529137	22:50529137:T:C	2.492e-06	1	195232	0.539346	0.968857	0.577745	0.75	SCO2	upstream_gene_variant	MODIFIER	ENSG00000284194	Transcript	ENST00000543927.6	protein_coding	-	-	-	-	-	-	-	rs919837250	4.00E-06	0	0	0.3	0.78	-	.	.	D	D;D;D;D	.	-	-	-
22	50529152	22:50529152:G:T	4.987e-06	2	195113	0.528445	0.685101	0.440507	1	TYMP	missense_variant	MODERATE	ENSG00000025708	Transcript	ENST00000395681.6	protein_coding	3/10	-	520	401	134	A/E	gCg/gAg	rs199901350,CM1110977	-	0	0	0	0	deleterious(0)	.	.	D	D;D;D;D	Pathogenic	-	-	-
22	50529152	22:50529152:G:T	4.987e-06	2	195113	0.528445	0.685101	0.440507	1	SCO2	upstream_gene_variant	MODIFIER	ENSG00000284194	Transcript	ENST00000543927.6	protein_coding	-	-	-	-	-	-	-	rs199901350,CM1110977	-	0	0	0	0	-	.	.	D	D;D;D;D	Pathogenic	-	-	-
22	50529162	22:50529162:G:T	1.994e-05	8	195232	-0.163097	0.342551	0.633986	1	TYMP	missense_variant	MODERATE	ENSG00000025708	Transcript	ENST00000395681.6	protein_coding	3/10	-	510	391	131	P/T	Cct/Act	rs863224255,COSV99329571	-	0	0	0	0	deleterious(0)	.	.	D	D;D;D;D	Likely pathogenic	-	-	-
22	50529162	22:50529162:G:T	1.994e-05	8	195232	-0.163097	0.342551	0.633986	1	SCO2	upstream_gene_variant	MODIFIER	ENSG00000284194	Transcript	ENST00000543927.6	protein_coding	-	-	-	-	-	-	-	rs863224255,COSV99329571	-	0	0	0	0	-	.	.	D	D;D;D;D	Likely pathogenic	-	-	-
22	50529225	22:50529225:G:A	2.492e-06	1	195232	-0.682915	0.968859	0.480895	1	TYMP	stop_gained	HIGH	ENSG00000025708	Transcript	ENST00000395681.6	protein_coding	3/10	-	447	328	110	Q/*	Cag/Tag	rs1064792860,CM1110980	-	0	0	0	0	-	.	.	.	.	Pathogenic	HC	-	-
22	50529225	22:50529225:G:A	2.492e-06	1	195232	-0.682915	0.968859	0.480895	1	SCO2	upstream_gene_variant	MODIFIER	ENSG00000284194	Transcript	ENST00000543927.6	protein_coding	-	-	-	-	-	-	-	rs1064792860,CM1110980	-	0	0	0	0	-	.	.	.	.	Pathogenic	HC	-	-
22	50529263	22:50529263:I:1	2.492e-06	1	195232	0.349347	0.968863	0.718419	1	TYMP	frameshift_variant	HIGH	ENSG00000025708	Transcript	ENST00000395681.6	protein_coding	3/10	-	409	290	97	Q/RX	cAg/cGAg	rs1208976901	-	0	0	0	0	-	.	.	.	.	.	HC	-	-
22	50529263	22:50529263:I:1	2.492e-06	1	195232	0.349347	0.968863	0.718419	1	SCO2	upstream_gene_variant	MODIFIER	ENSG00000284194	Transcript	ENST00000543927.6	protein_coding	-	-	-	-	-	-	-	rs1208976901	-	0	0	0	0	-	.	.	.	.	.	HC	-	-
22	50529295	22:50529295:I:4	2.492e-06	1	195232	1.31966	0.968856	0.173175	1	TYMP	frameshift_variant	HIGH	ENSG00000025708	Transcript	ENST00000395681.6	protein_coding	3/10	-	377	258	86	E/DGX	gaG/gaTGGAG	-	-	-	-	-	-	-	.	.	.	.	.	HC	-	-
22	50529295	22:50529295:I:4	2.492e-06	1	195232	1.31966	0.968856	0.173175	1	SCO2	upstream_gene_variant	MODIFIER	ENSG00000284194	Transcript	ENST00000543927.6	protein_coding	-	-	-	-	-	-	-	-	-	-	-	-	-	-	.	.	.	.	.	HC	-	-
22	50529325	22:50529325:C:T	4.984e-06	2	195231	-0.268568	0.685089	0.695045	1	TYMP	missense_variant	MODERATE	ENSG00000025708	Transcript	ENST00000395681.6	protein_coding	3/10	-	347	228	76	M/I	atG/atA	rs1064792859,CM045140	4.01E-06	0.03	0.11	0	0	deleterious(0)	.	.	D	D;D;D;D	Pathogenic	-	-	-
22	50529325	22:50529325:C:T	4.984e-06	2	195231	-0.268568	0.685089	0.695045	1	SCO2	upstream_gene_variant	MODIFIER	ENSG00000284194	Transcript	ENST00000543927.6	protein_coding	-	-	-	-	-	-	-	rs1064792859,CM045140	4.01E-06	0.03	0.11	0	0	-	.	.	D	D;D;D;D	Pathogenic	-	-	-
22	50529339	22:50529339:C:G	2.492e-05	10	195232	0.660152	0.306384	0.0311899	1	TYMP	splice_acceptor_variant	HIGH	ENSG00000025708	Transcript	ENST00000395681.6	protein_coding	-	2/9	-	-	-	-	-	rs767245071,CS040281	1.21E-05	0.03	0.88	0	0	-	.	.	.	.	Pathogenic	HC	-	-
22	50529339	22:50529339:C:G	2.492e-05	10	195232	0.660152	0.306384	0.0311899	1	SCO2	upstream_gene_variant	MODIFIER	ENSG00000284194	Transcript	ENST00000543927.6	protein_coding	-	-	-	-	-	-	-	rs767245071,CS040281	1.21E-05	0.03	0.88	0	0	-	.	.	.	.	Pathogenic	HC	-	-
22	50529511	22:50529511:G:A	1.246e-05	5	195228	0.319016	0.433285	0.461565	1	TYMP	stop_gained	HIGH	ENSG00000025708	Transcript	ENST00000395681.6	protein_coding	2/10	-	318	199	67	Q/*	Cag/Tag	CM1212442	-	0	0	0.14	0.09	-	.	.	.	.	.	HC	-	-
22	50529511	22:50529511:G:A	1.246e-05	5	195228	0.319016	0.433285	0.461565	1	SCO2	upstream_gene_variant	MODIFIER	ENSG00000284194	Transcript	ENST00000543927.6	protein_coding	-	-	-	-	-	-	-	CM1212442	-	0	0	0.14	0.09	-	.	.	.	.	.	HC	-	-
22	50529564	22:50529564:A:C	2.492e-06	1	195227	-0.842248	0.968834	0.384661	1	TYMP	missense_variant	MODERATE	ENSG00000025708	Transcript	ENST00000395681.6	protein_coding	2/10	-	265	146	49	L/R	cTg/cGg	rs1064792857,CM1110979	-	0	0	0.01	0	deleterious(0)	.	.	D	D;D;D;D	Pathogenic	-	-	-
22	50529564	22:50529564:A:C	2.492e-06	1	195227	-0.842248	0.968834	0.384661	1	SCO2	upstream_gene_variant	MODIFIER	ENSG00000284194	Transcript	ENST00000543927.6	protein_coding	-	-	-	-	-	-	-	rs1064792857,CM1110979	-	0	0	0.01	0	-	.	.	D	D;D;D;D	Pathogenic	-	-	-
23	77520880	23:77520880:G:A	3.213e-06	1	195199	0.42534	0.968883	0.660661	1	ATRX	stop_gained	HIGH	ENSG00000085224	Transcript	ENST00000373344.11	protein_coding	34/35	-	7323	7108	2370	Q/*	Cag/Tag	COSV64882357	-	0	0.11	0	0	-	.	.	.	.	.	HC	-	-
23	77589854	23:77589854:T:C	3.214e-06	1	195159	0.350281	0.968896	0.717707	0.75	ATRX	missense_variant	MODERATE	ENSG00000085224	Transcript	ENST00000373344.11	protein_coding	27/35	-	6412	6197	2066	D/G	gAt/gGt	-	-	0	0	0.66	0.29	tolerated(0.16)	.	.	N	N;N	.	-	-	-
23	77593747	23:77593747:D:1	1.125e-05	3	195175	-0.118202	0.366142	0.746823	1	ATRX	frameshift_variant	HIGH	ENSG00000085224	Transcript	ENST00000373344.11	protein_coding	26/35	-	6273-6274	6058-6059	2020	M/X	ATg/Tg	-	-	0	0	0	0	-	.	.	.	.	.	HC	-	-
23	77618830	23:77618830:A:C	5.569e-05	17	191448	0.16456	0.171322	0.336789	1	ATRX	stop_gained	HIGH	ENSG00000085224	Transcript	ENST00000373344.11	protein_coding	21/35	-	5639	5424	1808	Y/*	taT/taG	-	-	0	0	0	0.13	-	.	.	.	.	.	HC	-	-
23	77633207	23:77633207:C:T	3.214e-06	1	195135	0.487298	0.968787	0.614967	0.75	ATRX	missense_variant,splice_region_variant	MODERATE	ENSG00000085224	Transcript	ENST00000373344.11	protein_coding	19/35	-	5349	5134	1712	G/S	Ggc/Agc	-	-	0	0	0.73	0.25	deleterious(0)	.	.	D	D;D	.	-	-	-
23	77683154	23:77683154:C:T	1.607e-05	5	195201	-0.320205	0.39554	0.418205	1	ATRX	missense_variant	MODERATE	ENSG00000085224	Transcript	ENST00000373344.11	protein_coding	9/35	-	2317	2102	701	R/H	cGt/cAt	rs797044563,COSV64871348	-	0	0	0	0	deleterious_low_confidence(0)	D	D	D	D;D	Likely pathogenic	-	-	-
23	77684520	23:77684520:G:A	4.82e-06	1	195199	-0.0104072	0.685082	0.98788	1	ATRX	missense_variant	MODERATE	ENSG00000085224	Transcript	ENST00000373344.11	protein_coding	9/35	-	951	736	246	R/C	Cgc/Tgc	rs122445105,CM970157,COSV64872639	-	0	0	0	0	deleterious(0)	D	D	D	A;A	Pathogenic	-	-	-
23	77696603	23:77696603:T:A	3.213e-06	1	195184	1.1977	0.968856	0.216384	1	ATRX	missense_variant	MODERATE	ENSG00000085224	Transcript	ENST00000373344.11	protein_coding	5/35	-	559	344	115	D/V	gAt/gTt	rs1557149892	5.48E-06	0	0	0	0	deleterious(0)	D	D	D	D;D;D	.	-	-	-
23	77717155	23:77717155:G:A	3.215e-06	1	195068	0.358946	0.968911	0.711038	1	ATRX	stop_gained	HIGH	ENSG00000085224	Transcript	ENST00000373344.11	protein_coding	2/35	-	324	109	37	R/*	Cga/Tga	rs122445108,CM000004	-	0	0	0	0	-	.	.	.	.	Pathogenic/Likely pathogenic	HC	-	-
23	154762958	23:154762958:D:1	1.606e-06	1	195221	1.36717	0.968864	0.158216	0.75	DKC1	5_prime_UTR_variant	MODIFIER	ENSG00000130826	Transcript	ENST00000369550.10	protein_coding	1/15	-	95-96	-	-	-	-	-	-	0	0	0.8	0.01	-	.	.	.	.	.	-	-	-
23	154776320	23:154776320:A:G	9.638e-06	3	195229	-0.156432	0.559377	0.779743	0.75	DKC1	missense_variant	MODERATE	ENSG00000130826	Transcript	ENST00000369550.10	protein_coding	14/15	-	1574	1472	491	D/G	gAt/gGt	-	-	0	0	0.86	0.24	deleterious_low_confidence(0)	B	B	N	N	.	-	-	-
23	154776324	23:154776324:G:A	3.213e-06	1	195230	-1.77817	0.968852	0.0664572	0.75	DKC1	splice_region_variant,synonymous_variant	LOW	ENSG00000130826	Transcript	ENST00000369550.10	protein_coding	14/15	-	1578	1476	492	G	ggG/ggA	-	-	0	0	0.42	0.83	-	.	.	.	.	.	-	-	-

### Sheet: Supplementary Table 9
	Supplementary Table 9. Pathway analysis of prioritised likely causal genes. Prioritized genes or the closest genes to the predicted causal variant where no prioritization was possible were used as input to PANTHER. Pathways within the GO biological process complete annotation set were considered to be significantly over-represented at FDR q-value<0.05
	GO biological process complete	Homo sapiens - REFLIST (20595)	Client Text Box Input (146)	Client Text Box Input (expected)	Client Text Box Input (over/under)	Client Text Box Input (fold Enrichment)	Client Text Box Input (raw P-value)	Client Text Box Input (FDR)
	regulation of telomeric loop disassembly (GO:1904533)	3	3	0.02	+	> 100	5.81e-06	0.000599
	box H/ACA RNA metabolic process (GO:0033979)	3	3	0.02	+	> 100	5.81e-06	0.000595
	negative regulation of telomeric D-loop disassembly (GO:1905839)	2	2	0.01	+	> 100	0.000265	0.0151
	regulation of telomeric D-loop disassembly (GO:1905838)	2	2	0.01	+	> 100	0.000265	0.015
	negative regulation of exonuclease activity (GO:1905778)	2	2	0.01	+	> 100	0.000265	0.0149
	negative regulation of telomere maintenance via semi-conservative replication (GO:0032214)	2	2	0.01	+	> 100	0.000265	0.0149
	regulation of telomere maintenance via semi-conservative replication (GO:0032213)	2	2	0.01	+	> 100	0.000265	0.0148
	box H/ACA RNA 3'-end processing (GO:0000495)	2	2	0.01	+	> 100	0.000265	0.0148
	box H/ACA snoRNP assembly (GO:0000493)	2	2	0.01	+	> 100	0.000265	0.0147
	negative regulation of telomeric loop disassembly (GO:1904534)	2	2	0.01	+	> 100	0.000265	0.0147
	box H/ACA RNA processing (GO:0034964)	2	2	0.01	+	> 100	0.000265	0.0146
	telomerase RNA stabilization (GO:0090669)	4	3	0.03	+	> 100	1.01e-05	0.000956
	regulation of exonuclease activity (GO:1905777)	3	2	0.02	+	98.78	0.00044	0.023
	DNA ADP-ribosylation (GO:0030592)	3	2	0.02	+	98.78	0.00044	0.0229
	negative regulation of t-circle formation (GO:1904430)	3	2	0.02	+	98.78	0.00044	0.0228
	regulation of locomotor rhythm (GO:1904059)	3	2	0.02	+	98.78	0.00044	0.0228
	regulation of single strand break repair (GO:1903516)	3	2	0.02	+	98.78	0.00044	0.0227
	telomere assembly (GO:0032202)	5	3	0.03	+	88.9	1.61e-05	0.00139
	establishment of protein localization to telomere (GO:0070200)	7	4	0.05	+	84.67	6.15e-07	7.41e-05
	negative regulation of telomere maintenance via telomerase (GO:0032211)	21	11	0.14	+	77.61	9.4e-17	7.06e-14
	regulation of t-circle formation (GO:1904429)	6	3	0.04	+	74.08	2.4e-05	0.00191
	telomeric loop disassembly (GO:0090657)	10	5	0.07	+	74.08	3.58e-08	5.83e-06
	peptidyl-serine ADP-ribosylation (GO:0018312)	4	2	0.03	+	74.08	0.000658	0.0323
	CUT metabolic process (GO:0071043)	4	2	0.03	+	74.08	0.000658	0.0322
	CUT catabolic process (GO:0071034)	4	2	0.03	+	74.08	0.000658	0.0321
	telomeric D-loop disassembly (GO:0061820)	8	4	0.05	+	74.08	9.18e-07	0.000107
	snRNA catabolic process (GO:0016076)	4	2	0.03	+	74.08	0.000658	0.032
	negative regulation of telomere maintenance via telomere lengthening (GO:1904357)	28	13	0.19	+	68.79	4.67e-19	4.91e-16
	positive regulation of histone exchange (GO:1900051)	11	5	0.07	+	67.35	5.19e-08	7.79e-06
	regulation of histone exchange (GO:1900049)	11	5	0.07	+	67.35	5.19e-08	7.72e-06
	negative regulation of telomere maintenance (GO:0032205)	36	16	0.24	+	65.85	5.78e-23	2.28e-19
	polyadenylation-dependent snoRNA 3'-end processing (GO:0071051)	7	3	0.05	+	63.5	3.42e-05	0.00259
	polyadenylation-dependent ncRNA catabolic process (GO:0043634)	7	3	0.05	+	63.5	3.42e-05	0.00258
	sno(s)RNA 3'-end processing (GO:0031126)	12	5	0.08	+	61.74	7.31e-08	1.05e-05
	dTMP metabolic process (GO:0046073)	5	2	0.03	+	59.27	0.000917	0.0425
	RNA localization to nucleus (GO:0090685)	5	2	0.03	+	59.27	0.000917	0.0424
	RNA localization to Cajal body (GO:0090670)	5	2	0.03	+	59.27	0.000917	0.0423
	scaRNA localization to Cajal body (GO:0090666)	5	2	0.03	+	59.27	0.000917	0.0421
	negative regulation of ribosome biogenesis (GO:0090071)	5	2	0.03	+	59.27	0.000917	0.042
	regulation of ribosome biogenesis (GO:0090069)	5	2	0.03	+	59.27	0.000917	0.0419
	negative regulation of telomerase activity (GO:0051974)	13	5	0.09	+	56.99	1.01e-07	1.39e-05
	polyadenylation-dependent RNA catabolic process (GO:0043633)	8	3	0.05	+	55.56	4.68e-05	0.00342
	protein localization to chromosome, telomeric region (GO:0070198)	16	6	0.11	+	55.56	5.56e-09	1.14e-06
	negative regulation of telomere capping (GO:1904354)	8	3	0.05	+	55.56	4.68e-05	0.0034
	sno(s)RNA metabolic process (GO:0016074)	16	6	0.11	+	55.56	5.56e-09	1.12e-06
	telomere capping (GO:0016233)	19	7	0.13	+	54.59	3.09e-10	8.13e-08
	histone mRNA catabolic process (GO:0071044)	11	4	0.07	+	53.88	2.49e-06	0.000271
	sno(s)RNA processing (GO:0043144)	14	5	0.09	+	52.92	1.36e-07	1.83e-05
	telomere maintenance via telomerase (GO:0007004)	29	10	0.2	+	51.09	7.11e-14	3.4e-11
	depurination (GO:0045007)	12	4	0.08	+	49.39	3.31e-06	0.00035
	regulation of telomerase RNA localization to Cajal body (GO:1904872)	18	6	0.12	+	49.39	9.93e-09	1.82e-06
	telomere maintenance via telomere lengthening (GO:0010833)	36	12	0.24	+	49.39	2.88e-16	1.89e-13
	regulation of telomere maintenance via telomere lengthening (GO:1904356)	62	19	0.42	+	45.41	1.5e-24	1.18e-20
	small nucleolar ribonucleoprotein complex assembly (GO:0000491)	10	3	0.07	+	44.45	8.03e-05	0.00543
	telomere maintenance in response to DNA damage (GO:0043247)	10	3	0.07	+	44.45	8.03e-05	0.00541
	regulation of telomere maintenance via telomerase (GO:0032210)	54	16	0.36	+	43.9	1.25e-20	1.97e-17
	negative regulation of DNA biosynthetic process (GO:2000279)	41	12	0.28	+	43.37	1.07e-15	6.26e-13
	regulation of establishment of protein localization to telomere (GO:0070203)	11	3	0.07	+	40.41	0.000102	0.00679
	pyrimidine nucleoside salvage (GO:0043097)	11	3	0.07	+	40.41	0.000102	0.00677
	pyrimidine-containing compound salvage (GO:0008655)	11	3	0.07	+	40.41	0.000102	0.00674
	regulation of telomere maintenance (GO:0032204)	81	22	0.55	+	40.24	2.59e-27	4.08e-23
	establishment of protein localization to chromosome (GO:0070199)	15	4	0.1	+	39.51	6.93e-06	0.000692
	positive regulation of telomerase RNA localization to Cajal body (GO:1904874)	15	4	0.1	+	39.51	6.93e-06	0.000688
	regulation of protein localization to chromosome, telomeric region (GO:1904814)	15	4	0.1	+	39.51	6.93e-06	0.000683
	base-excision repair, AP site formation (GO:0006285)	19	5	0.13	+	38.99	4.83e-07	5.95e-05
	RNA-dependent DNA biosynthetic process (GO:0006278)	42	11	0.28	+	38.81	4.93e-14	2.51e-11
	telomere maintenance via semi-conservative replication (GO:0032201)	39	10	0.26	+	37.99	8.69e-13	3.43e-10
	positive regulation of telomere maintenance (GO:0032206)	51	13	0.34	+	37.77	3.06e-16	1.93e-13
	regulation of establishment of protein localization to chromosome (GO:0070202)	12	3	0.08	+	37.04	0.000126	0.00811
	replicative senescence (GO:0090399)	16	4	0.11	+	37.04	8.62e-06	0.000834
	pyrimidine nucleobase metabolic process (GO:0006206)	17	4	0.11	+	34.86	1.06e-05	0.000983
	nuclear mRNA surveillance (GO:0071028)	13	3	0.09	+	34.19	0.000155	0.00966
	nuclear RNA surveillance (GO:0071027)	13	3	0.09	+	34.19	0.000155	0.00962
	positive regulation of protein localization to chromosome, telomeric region (GO:1904816)	13	3	0.09	+	34.19	0.000155	0.00958
	negative regulation of DNA recombination at telomere (GO:0048239)	22	5	0.15	+	33.67	9.03e-07	0.000106
	regulation of DNA recombination at telomere (GO:0072695)	22	5	0.15	+	33.67	9.03e-07	0.000106
	ncRNA catabolic process (GO:0034661)	31	7	0.21	+	33.46	5.55e-09	1.15e-06
	regulation of telomerase activity (GO:0051972)	50	11	0.34	+	32.6	2.58e-13	1.13e-10
	positive regulation of telomere maintenance via telomere lengthening (GO:1904358)	37	8	0.25	+	32.04	5.82e-10	1.46e-07
	negative regulation of chromosome organization (GO:2001251)	79	17	0.53	+	31.88	8.12e-20	9.86e-17
	rRNA catabolic process (GO:0016075)	19	4	0.13	+	31.19	1.55e-05	0.00134
	histone mRNA metabolic process (GO:0008334)	24	5	0.16	+	30.87	1.31e-06	0.00015
	positive regulation of telomere maintenance via telomerase (GO:0032212)	34	7	0.23	+	30.5	9.72e-09	1.82e-06
	RNA surveillance (GO:0071025)	15	3	0.1	+	29.63	0.000223	0.0131
	regulation of telomere capping (GO:1904353)	26	5	0.18	+	28.49	1.86e-06	0.000207
	nucleotide-excision repair, DNA incision, 3'-to lesion (GO:0006295)	21	4	0.14	+	28.22	2.19e-05	0.00178
	nucleotide-excision repair, preincision complex stabilization (GO:0006293)	21	4	0.14	+	28.22	2.19e-05	0.00177
	nuclear DNA replication (GO:0033260)	58	11	0.39	+	28.1	1.08e-12	4.14e-10
	pyrimidine nucleoside biosynthetic process (GO:0046134)	16	3	0.11	+	27.78	0.000264	0.0151
	nucleoside salvage (GO:0043174)	16	3	0.11	+	27.78	0.000264	0.0151
	dosage compensation by inactivation of X chromosome (GO:0009048)	16	3	0.11	+	27.78	0.000264	0.015
	cell cycle DNA replication (GO:0044786)	59	11	0.4	+	27.62	1.27e-12	4.77e-10
	telomere maintenance (GO:0000723)	103	19	0.7	+	27.33	6.47e-21	1.27e-17
	telomere organization (GO:0032200)	106	19	0.72	+	26.56	1.05e-20	1.84e-17
	positive regulation of telomerase activity (GO:0051973)	34	6	0.23	+	26.15	2.59e-07	3.35e-05
	regulation of transcription by RNA polymerase III (GO:0006359)	23	4	0.16	+	25.77	3.01e-05	0.00231
	regulation of DNA biosynthetic process (GO:2000278)	111	19	0.75	+	25.36	2.28e-20	3.26e-17
	deoxyribonucleoside monophosphate metabolic process (GO:0009162)	18	3	0.12	+	24.69	0.000359	0.0193
	dosage compensation (GO:0007549)	18	3	0.12	+	24.69	0.000359	0.0193
	mitochondrial genome maintenance (GO:0000002)	19	3	0.13	+	23.39	0.000414	0.0217
	negative regulation of platelet activation (GO:0010544)	19	3	0.13	+	23.39	0.000414	0.0217
	base-excision repair (GO:0006284)	58	9	0.39	+	22.99	6.48e-10	1.57e-07
	DNA biosynthetic process (GO:0071897)	117	17	0.79	+	21.53	2.97e-17	2.47e-14
	error-prone translesion synthesis (GO:0042276)	21	3	0.14	+	21.17	0.000538	0.0271
	nucleotide-excision repair, preincision complex assembly (GO:0006294)	29	4	0.2	+	20.44	6.81e-05	0.00467
	DNA double-strand break processing (GO:0000729)	22	3	0.15	+	20.2	0.000609	0.0301
	protein localization to chromosome (GO:0034502)	69	9	0.47	+	19.33	2.6e-09	5.77e-07
	pyrimidine deoxyribonucleotide metabolic process (GO:0009219)	23	3	0.16	+	19.33	0.000685	0.033
	negative regulation of DNA metabolic process (GO:0051053)	139	18	0.94	+	19.19	2.1e-17	1.84e-14
	positive regulation of nitric-oxide synthase activity (GO:0051000)	24	3	0.16	+	18.52	0.000767	0.0367
	cell aging (GO:0007569)	65	8	0.44	+	18.24	3.1e-08	5.1e-06
	cellular senescence (GO:0090398)	33	4	0.22	+	17.96	0.000108	0.00701
	ncRNA 3'-end processing (GO:0043628)	50	6	0.34	+	17.78	2.01e-06	0.000221
	regulation of DNA methylation (GO:0044030)	25	3	0.17	+	17.78	0.000854	0.0399
	positive regulation of DNA biosynthetic process (GO:2000573)	67	8	0.45	+	17.69	3.85e-08	6.2e-06
	pyrimidine-containing compound biosynthetic process (GO:0072528)	42	5	0.28	+	17.64	1.54e-05	0.00134
	RNA phosphodiester bond hydrolysis, exonucleolytic (GO:0090503)	43	5	0.29	+	17.23	1.71e-05	0.00147
	negative regulation of cell aging (GO:0090344)	26	3	0.18	+	17.1	0.000948	0.0432
	deoxyribonucleotide catabolic process (GO:0009264)	26	3	0.18	+	17.1	0.000948	0.0431
	base-excision repair, gap-filling (GO:0006287)	35	4	0.24	+	16.93	0.000133	0.00837
	positive regulation of cardiac muscle hypertrophy (GO:0010613)	27	3	0.18	+	16.46	0.00105	0.0464
	deoxyribose phosphate catabolic process (GO:0046386)	27	3	0.18	+	16.46	0.00105	0.0463
	2'-deoxyribonucleotide metabolic process (GO:0009394)	36	4	0.24	+	16.46	0.000147	0.00921
	nucleobase metabolic process (GO:0009112)	36	4	0.24	+	16.46	0.000147	0.00917
	nucleotide-excision repair, DNA incision, 5'-to lesion (GO:0006296)	37	4	0.25	+	16.02	0.000162	0.00995
	snRNA metabolic process (GO:0016073)	47	5	0.32	+	15.76	2.54e-05	0.002
	regulation of double-strand break repair via homologous recombination (GO:0010569)	47	5	0.32	+	15.76	2.54e-05	0.00199
	deoxyribose phosphate metabolic process (GO:0019692)	38	4	0.26	+	15.6	0.000178	0.0109
	nucleotide-excision repair, DNA incision (GO:0033683)	39	4	0.26	+	15.2	0.000195	0.0118
	replication fork processing (GO:0031297)	39	4	0.26	+	15.2	0.000195	0.0117
	positive regulation of DNA replication (GO:0045740)	40	4	0.27	+	14.82	0.000213	0.0127
	double-strand break repair via homologous recombination (GO:0000724)	100	10	0.67	+	14.82	3.51e-09	7.69e-07
	deoxyribonucleotide metabolic process (GO:0009262)	40	4	0.27	+	14.82	0.000213	0.0127
	recombinational repair (GO:0000725)	102	10	0.69	+	14.53	4.19e-09	9.04e-07
	DNA modification (GO:0006304)	103	10	0.7	+	14.38	4.57e-09	9.73e-07
	postreplication repair (GO:0006301)	52	5	0.35	+	14.25	3.99e-05	0.00295
	regulation of DNA recombination (GO:0000018)	125	12	0.84	+	14.22	1.39e-10	3.84e-08
	translesion synthesis (GO:0019985)	42	4	0.28	+	14.11	0.000254	0.0148
	negative regulation of DNA recombination (GO:0045910)	64	6	0.43	+	13.89	7.51e-06	0.000736
	positive regulation of DNA metabolic process (GO:0051054)	204	19	1.38	+	13.8	6.98e-16	4.23e-13
	DNA replication initiation (GO:0006270)	43	4	0.29	+	13.78	0.000276	0.0151
	positive regulation of chromosome organization (GO:2001252)	174	16	1.17	+	13.62	1.85e-13	8.34e-11
	interstrand cross-link repair (GO:0036297)	56	5	0.38	+	13.23	5.54e-05	0.00397
	DNA geometric change (GO:0032392)	113	10	0.76	+	13.11	1.04e-08	1.89e-06
	RNA stabilization (GO:0043489)	57	5	0.38	+	13	6e-05	0.00422
	DNA-dependent DNA replication (GO:0006261)	194	17	1.31	+	12.98	6.47e-14	3.19e-11
	negative regulation of RNA catabolic process (GO:1902369)	69	6	0.47	+	12.88	1.12e-05	0.00103
	positive regulation of DNA recombination (GO:0045911)	46	4	0.31	+	12.88	0.000351	0.0189
	positive regulation of chromatin organization (GO:1905269)	116	10	0.78	+	12.77	1.32e-08	2.28e-06
	DNA duplex unwinding (GO:0032508)	106	9	0.72	+	12.58	8.12e-08	1.14e-05
	regulation of chromosome organization (GO:0033044)	283	24	1.91	+	12.57	5.75e-19	5.67e-16
	DNA-dependent DNA replication maintenance of fidelity (GO:0045005)	48	4	0.32	+	12.35	0.000408	0.0216
	regulation of double-strand break repair (GO:2000779)	86	7	0.58	+	12.06	3.06e-06	0.000331
	DNA replication (GO:0006260)	271	22	1.83	+	12.03	4.47e-17	3.53e-14
	regulation of DNA metabolic process (GO:0051052)	373	30	2.52	+	11.92	5.66e-23	2.98e-19
	regulation of cell aging (GO:0090342)	50	4	0.34	+	11.85	0.000472	0.0241
	neuron apoptotic process (GO:0051402)	51	4	0.34	+	11.62	0.000506	0.0256
	mitotic G1 DNA damage checkpoint (GO:0031571)	66	5	0.45	+	11.22	0.000115	0.00746
	DNA synthesis involved in DNA repair (GO:0000731)	53	4	0.36	+	11.18	0.00058	0.029
	mitotic G1/S transition checkpoint (GO:0044819)	67	5	0.45	+	11.06	0.000123	0.00794
	G1 DNA damage checkpoint (GO:0044783)	67	5	0.45	+	11.06	0.000123	0.00791
	response to gamma radiation (GO:0010332)	55	4	0.37	+	10.78	0.000661	0.0321
	pyrimidine-containing compound metabolic process (GO:0072527)	87	6	0.59	+	10.22	3.85e-05	0.00288
	regulation of DNA repair (GO:0006282)	131	9	0.88	+	10.18	4.39e-07	5.45e-05
	nucleotide-excision repair (GO:0006289)	104	7	0.7	+	9.97	9.94e-06	0.000944
	DNA recombination (GO:0006310)	224	15	1.51	+	9.92	7.47e-11	2.18e-08
	neuron death (GO:0070997)	61	4	0.41	+	9.72	0.000954	0.0432
	nuclear-transcribed mRNA catabolic process, deadenylation-dependent decay (GO:0000288)	61	4	0.41	+	9.72	0.000954	0.0431
	negative regulation of G1/S transition of mitotic cell cycle (GO:2000134)	107	7	0.72	+	9.69	1.18e-05	0.00106
	negative regulation of cell cycle G1/S phase transition (GO:1902807)	110	7	0.74	+	9.43	1.4e-05	0.00124
	RNA 3'-end processing (GO:0031123)	142	9	0.96	+	9.39	8.31e-07	9.86e-05
	multicellular organism growth (GO:0035264)	79	5	0.53	+	9.38	0.000254	0.0147
	DNA damage response, signal transduction by p53 class mediator (GO:0030330)	79	5	0.53	+	9.38	0.000254	0.0147
	negative regulation of organelle organization (GO:0010639)	332	21	2.24	+	9.37	2.55e-14	1.39e-11
	double-strand break repair (GO:0006302)	201	12	1.36	+	8.85	2.15e-08	3.61e-06
	regulation of response to DNA damage stimulus (GO:2001020)	224	13	1.51	+	8.6	7.46e-09	1.47e-06
	regulation of DNA replication (GO:0006275)	110	6	0.74	+	8.08	0.000132	0.00837
	regulation of RNA stability (GO:0043487)	202	11	1.36	+	8.07	2.06e-07	2.73e-05
	anatomical structure homeostasis (GO:0060249)	377	20	2.54	+	7.86	2.41e-12	8.08e-10
	positive regulation of neuron death (GO:1901216)	95	5	0.64	+	7.8	0.000569	0.0286
	regulation of G1/S transition of mitotic cell cycle (GO:2000045)	152	8	1.03	+	7.8	1.26e-05	0.00113
	regulation of circadian rhythm (GO:0042752)	119	6	0.8	+	7.47	0.000199	0.0119
	negative regulation of small molecule metabolic process (GO:0062014)	100	5	0.67	+	7.41	0.000711	0.0342
	mitotic DNA damage checkpoint (GO:0044773)	102	5	0.69	+	7.26	0.000775	0.037
	regulation of chromatin organization (GO:1902275)	204	10	1.38	+	7.26	1.86e-06	0.000208
	signal transduction in response to DNA damage (GO:0042770)	102	5	0.69	+	7.26	0.000775	0.0369
	DNA metabolic process (GO:0006259)	781	38	5.27	+	7.21	8.96e-22	2.35e-18
	RNA phosphodiester bond hydrolysis (GO:0090501)	165	8	1.11	+	7.18	2.22e-05	0.00179
	DNA repair (GO:0006281)	530	25	3.58	+	6.99	4.08e-14	2.15e-11
	regulation of cell cycle G1/S phase transition (GO:1902806)	172	8	1.16	+	6.89	2.96e-05	0.00227
	mitotic cell cycle checkpoint (GO:0007093)	151	7	1.02	+	6.87	9.61e-05	0.00645
	mitotic DNA integrity checkpoint (GO:0044774)	108	5	0.73	+	6.86	0.00099	0.0444
	regulation of signal transduction by p53 class mediator (GO:1901796)	196	9	1.32	+	6.8	1.02e-05	0.000962
	nuclear-transcribed mRNA catabolic process (GO:0000956)	196	9	1.32	+	6.8	1.02e-05	0.000956
	regulation of wound healing (GO:0061041)	131	6	0.88	+	6.79	0.000326	0.0177
	negative regulation of cell cycle process (GO:0010948)	335	15	2.26	+	6.63	1.41e-08	2.41e-06
	RNA catabolic process (GO:0006401)	246	11	1.66	+	6.63	1.32e-06	0.00015
	regulation of protein localization to nucleus (GO:1900180)	137	6	0.92	+	6.49	0.00041	0.0216
	DNA damage checkpoint (GO:0000077)	139	6	0.94	+	6.4	0.000442	0.0227
	nucleic acid phosphodiester bond hydrolysis (GO:0090305)	303	13	2.05	+	6.36	2.18e-07	2.87e-05
	circadian rhythm (GO:0007623)	141	6	0.95	+	6.3	0.000475	0.0242
	mRNA catabolic process (GO:0006402)	216	9	1.46	+	6.17	2.15e-05	0.00176
	regulation of mRNA stability (GO:0043488)	192	8	1.3	+	6.17	6.24e-05	0.00437
	DNA conformation change (GO:0071103)	313	13	2.11	+	6.15	3.12e-07	3.96e-05
	response to ionizing radiation (GO:0010212)	147	6	0.99	+	6.05	0.000587	0.0291
	RNA localization (GO:0006403)	222	9	1.5	+	6.01	2.64e-05	0.00205
	DNA integrity checkpoint (GO:0031570)	149	6	1.01	+	5.97	0.000628	0.031
	negative regulation of mitotic cell cycle phase transition (GO:1901991)	225	9	1.52	+	5.93	2.93e-05	0.00226
	nucleobase-containing compound catabolic process (GO:0034655)	375	15	2.53	+	5.93	5.86e-08	8.48e-06
	negative regulation of cellular catabolic process (GO:0031330)	253	10	1.71	+	5.86	1.15e-05	0.00104
	rRNA processing (GO:0006364)	260	10	1.75	+	5.7	1.45e-05	0.00127
	regulation of mRNA catabolic process (GO:0061013)	214	8	1.44	+	5.54	0.000129	0.00823
	negative regulation of cell cycle phase transition (GO:1901988)	241	9	1.63	+	5.53	4.9e-05	0.00354
	regulation of response to wounding (GO:1903034)	162	6	1.09	+	5.49	0.000956	0.0431
	rRNA metabolic process (GO:0016072)	270	10	1.82	+	5.49	1.98e-05	0.00165
	cell cycle checkpoint (GO:0000075)	192	7	1.3	+	5.4	0.000396	0.021
	aging (GO:0007568)	276	10	1.86	+	5.37	2.37e-05	0.00189
	meiotic cell cycle process (GO:1903046)	166	6	1.12	+	5.36	0.00108	0.0476
	nuclear export (GO:0051168)	166	6	1.12	+	5.36	0.00108	0.0474
	positive regulation of protein-containing complex assembly (GO:0031334)	249	9	1.68	+	5.36	6.25e-05	0.00436
	heterocycle catabolic process (GO:0046700)	419	15	2.83	+	5.3	2.33e-07	3.04e-05
	positive regulation of organelle organization (GO:0010638)	590	21	3.98	+	5.27	7.99e-10	1.88e-07
	cellular response to DNA damage stimulus (GO:0006974)	787	28	5.31	+	5.27	7.94e-13	3.21e-10
	protein-DNA complex assembly (GO:0065004)	255	9	1.72	+	5.23	7.45e-05	0.00509
	cellular nitrogen compound catabolic process (GO:0044270)	425	15	2.87	+	5.23	2.78e-07	3.57e-05
	meiotic cell cycle (GO:0051321)	227	8	1.53	+	5.22	0.00019	0.0115
	chromosome organization (GO:0051276)	1061	37	7.16	+	5.17	1.33e-16	9.56e-14
	organic cyclic compound catabolic process (GO:1901361)	469	16	3.17	+	5.05	1.69e-07	2.26e-05
	aromatic compound catabolic process (GO:0019439)	441	15	2.98	+	5.04	4.38e-07	5.48e-05
	positive regulation of cell cycle process (GO:0090068)	296	10	2	+	5.01	4.21e-05	0.00311
	negative regulation of cellular component organization (GO:0051129)	718	24	4.85	+	4.95	1.47e-10	3.99e-08
	regulation of cell cycle G2/M phase transition (GO:1902749)	219	7	1.48	+	4.74	0.000842	0.0394
	negative regulation of catabolic process (GO:0009895)	313	10	2.11	+	4.73	6.62e-05	0.00458
	nucleobase-containing compound biosynthetic process (GO:0034654)	1003	31	6.77	+	4.58	1.37e-12	5.03e-10
	nucleocytoplasmic transport (GO:0006913)	259	8	1.75	+	4.58	0.000449	0.023
	nuclear transport (GO:0051169)	262	8	1.77	+	4.52	0.000483	0.0245
	protein-DNA complex subunit organization (GO:0071824)	295	9	1.99	+	4.52	0.000216	0.0128
	negative regulation of mitotic cell cycle (GO:0045930)	297	9	2	+	4.49	0.000226	0.0132
	ribosome biogenesis (GO:0042254)	332	10	2.24	+	4.46	0.000106	0.00698
	ribonucleoprotein complex biogenesis (GO:0022613)	465	14	3.14	+	4.46	4.29e-06	0.000451
	negative regulation of transferase activity (GO:0051348)	302	9	2.04	+	4.42	0.000255	0.0147
	negative regulation of cell cycle (GO:0045786)	571	17	3.85	+	4.41	4.38e-07	5.52e-05
	heterocycle biosynthetic process (GO:0018130)	1076	32	7.26	+	4.41	1.5e-12	5.39e-10
	rhythmic process (GO:0048511)	270	8	1.82	+	4.39	0.000585	0.0291
	regulation of mRNA metabolic process (GO:1903311)	341	10	2.3	+	4.35	0.000131	0.00835
	aromatic compound biosynthetic process (GO:0019438)	1086	31	7.33	+	4.23	1e-11	3.23e-09
	regulation of mitotic cell cycle phase transition (GO:1901990)	424	12	2.86	+	4.19	3.86e-05	0.00287
	regulation of cell cycle phase transition (GO:1901987)	462	13	3.12	+	4.17	1.92e-05	0.00162
	cell cycle process (GO:0022402)	1071	30	7.23	+	4.15	3.63e-11	1.12e-08
	ncRNA processing (GO:0034470)	432	12	2.92	+	4.12	4.6e-05	0.00337
	nucleic acid metabolic process (GO:0090304)	2232	61	15.06	+	4.05	5.93e-23	1.87e-19
	regulation of cell cycle process (GO:0010564)	772	21	5.21	+	4.03	7.5e-08	1.07e-05
	posttranscriptional regulation of gene expression (GO:0010608)	554	15	3.74	+	4.01	6.69e-06	0.000672
	regulation of organelle organization (GO:0033043)	1190	32	8.03	+	3.98	1.98e-11	6.24e-09
	organic cyclic compound biosynthetic process (GO:1901362)	1222	32	8.25	+	3.88	3.86e-11	1.17e-08
	regulation of apoptotic signaling pathway (GO:2001233)	347	9	2.34	+	3.84	0.000679	0.0328
	cell cycle (GO:0007049)	1391	36	9.39	+	3.83	2.36e-12	8.08e-10
	positive regulation of cell cycle (GO:0045787)	391	10	2.64	+	3.79	0.000381	0.0203
	developmental growth (GO:0048589)	354	9	2.39	+	3.77	0.000779	0.037
	growth (GO:0040007)	357	9	2.41	+	3.74	0.000826	0.0388
	ncRNA metabolic process (GO:0034660)	517	13	3.49	+	3.73	5.95e-05	0.00423
	regulation of cellular response to stress (GO:0080135)	686	17	4.63	+	3.67	4.94e-06	0.000516
	cellular macromolecule biosynthetic process (GO:0034645)	1655	41	11.17	+	3.67	1.79e-13	8.32e-11
	mRNA metabolic process (GO:0016071)	694	17	4.68	+	3.63	5.74e-06	0.000595
	negative regulation of nucleobase-containing compound metabolic process (GO:0045934)	1515	37	10.23	+	3.62	5.76e-12	1.89e-09
	macromolecule biosynthetic process (GO:0009059)	1696	41	11.45	+	3.58	3.94e-13	1.68e-10
	nucleobase-containing compound metabolic process (GO:0006139)	2720	65	18.36	+	3.54	1.35e-21	3.04e-18
	regulation of mitotic cell cycle (GO:0007346)	590	14	3.98	+	3.52	5.64e-05	0.00402
	regulation of cellular catabolic process (GO:0031329)	855	20	5.77	+	3.47	1.59e-06	0.000179
	mitotic cell cycle process (GO:1903047)	688	16	4.64	+	3.45	2.05e-05	0.00171
	positive regulation of cellular component organization (GO:0051130)	1135	26	7.66	+	3.39	5.14e-08	7.79e-06
	regulation of small molecule metabolic process (GO:0062012)	437	10	2.95	+	3.39	0.000881	0.041
	positive regulation of cellular component biogenesis (GO:0044089)	527	12	3.56	+	3.37	0.000282	0.0154
	heterocycle metabolic process (GO:0046483)	2904	65	19.6	+	3.32	4.29e-20	5.63e-17
	mitotic cell cycle (GO:0000278)	764	17	5.16	+	3.3	1.94e-05	0.00162
	cellular aromatic compound metabolic process (GO:0006725)	2949	65	19.9	+	3.27	9.58e-20	1.08e-16
	cellular nitrogen compound biosynthetic process (GO:0044271)	1575	34	10.63	+	3.2	1.25e-09	2.86e-07
	immune system development (GO:0002520)	656	14	4.43	+	3.16	0.000168	0.0103
	hemopoiesis (GO:0030097)	572	12	3.86	+	3.11	0.000577	0.0289
	organic cyclic compound metabolic process (GO:1901360)	3190	66	21.53	+	3.07	1.15e-18	1.07e-15
	RNA processing (GO:0006396)	923	19	6.23	+	3.05	1.76e-05	0.0015
	regulation of transferase activity (GO:0051338)	1027	21	6.93	+	3.03	6.68e-06	0.000675
	positive regulation of transferase activity (GO:0051347)	688	14	4.64	+	3.01	0.000271	0.0149
	chromatin organization (GO:0006325)	697	14	4.7	+	2.98	0.000308	0.0167
	macromolecule catabolic process (GO:0009057)	1046	21	7.06	+	2.97	8.78e-06	0.000845
	cellular response to stress (GO:0033554)	1755	35	11.84	+	2.95	5.14e-09	1.08e-06
	cellular macromolecule catabolic process (GO:0044265)	912	18	6.16	+	2.92	5.09e-05	0.00367
	regulation of catabolic process (GO:0009894)	1021	20	6.89	+	2.9	2.08e-05	0.00172
	RNA metabolic process (GO:0016070)	1599	31	10.79	+	2.87	8.99e-08	1.25e-05
	hematopoietic or lymphoid organ development (GO:0048534)	619	12	4.18	+	2.87	0.00113	0.0493
	regulation of cell cycle (GO:0051726)	1198	23	8.09	+	2.84	6.39e-06	0.00065
	cellular nitrogen compound metabolic process (GO:0034641)	3407	65	22.99	+	2.83	1.55e-16	1.06e-13
	regulation of cellular component organization (GO:0051128)	2363	44	15.95	+	2.76	2.31e-10	6.19e-08
	regulation of cellular component biogenesis (GO:0044087)	968	18	6.53	+	2.76	0.000107	0.00701
	negative regulation of nitrogen compound metabolic process (GO:0051172)	2392	44	16.14	+	2.73	3.4e-10	8.8e-08
	negative regulation of cellular metabolic process (GO:0031324)	2582	47	17.43	+	2.7	9.18e-11	2.63e-08
	homeostatic process (GO:0042592)	1660	30	11.2	+	2.68	6.64e-07	7.94e-05
	positive regulation of nucleobase-containing compound metabolic process (GO:0045935)	1892	34	12.77	+	2.66	1.11e-07	1.53e-05
	cellular protein-containing complex assembly (GO:0034622)	860	15	5.8	+	2.58	0.000795	0.0377
	cellular biosynthetic process (GO:0044249)	2709	46	18.28	+	2.52	1.53e-09	3.45e-07
	cellular homeostasis (GO:0019725)	889	15	6	+	2.5	0.0011	0.0484
	negative regulation of cellular macromolecule biosynthetic process (GO:2000113)	1488	25	10.04	+	2.49	2.29e-05	0.00183
	negative regulation of macromolecule metabolic process (GO:0010605)	2862	48	19.32	+	2.48	8.55e-10	1.98e-07
	negative regulation of macromolecule biosynthetic process (GO:0010558)	1499	25	10.12	+	2.47	2.58e-05	0.00202
	negative regulation of RNA metabolic process (GO:0051253)	1395	23	9.42	+	2.44	6.78e-05	0.00467
	protein-containing complex assembly (GO:0065003)	1338	22	9.03	+	2.44	0.000104	0.00684
	negative regulation of metabolic process (GO:0009892)	3105	51	20.96	+	2.43	4.98e-10	1.27e-07
	organic substance biosynthetic process (GO:1901576)	2804	46	18.92	+	2.43	5.68e-09	1.13e-06
	negative regulation of biosynthetic process (GO:0009890)	1589	26	10.72	+	2.42	3.62e-05	0.00272
	positive regulation of macromolecule biosynthetic process (GO:0010557)	1854	30	12.51	+	2.4	7.83e-06	0.000762
	regulation of response to stress (GO:0080134)	1547	25	10.44	+	2.39	5.99e-05	0.00424
	biosynthetic process (GO:0009058)	2862	46	19.32	+	2.38	9.4e-09	1.79e-06
	negative regulation of cellular biosynthetic process (GO:0031327)	1557	25	10.51	+	2.38	6.34e-05	0.00441
	regulation of nucleobase-containing compound metabolic process (GO:0019219)	4007	64	27.04	+	2.37	1.54e-12	5.4e-10
	cellular component biogenesis (GO:0044085)	2701	43	18.23	+	2.36	4.59e-08	7.17e-06
	cellular macromolecule metabolic process (GO:0044260)	4964	78	33.5	+	2.33	1.5e-15	8.47e-13
	positive regulation of biosynthetic process (GO:0009891)	1991	31	13.44	+	2.31	9.55e-06	0.000913
	organelle organization (GO:0006996)	3574	55	24.12	+	2.28	7.08e-10	1.69e-07
	positive regulation of cellular biosynthetic process (GO:0031328)	1957	30	13.21	+	2.27	1.82e-05	0.00154
	negative regulation of gene expression (GO:0010629)	2034	31	13.73	+	2.26	2.09e-05	0.00172
	organic substance catabolic process (GO:1901575)	1762	26	11.89	+	2.19	0.00018	0.0109
	reproductive process (GO:0022414)	1433	21	9.67	+	2.17	0.00114	0.0498
	regulation of cellular macromolecule biosynthetic process (GO:2000112)	3921	56	26.46	+	2.12	7.46e-09	1.45e-06
	regulation of biological quality (GO:0065008)	4007	57	27.04	+	2.11	8.83e-09	1.7e-06
	gene expression (GO:0010467)	2187	31	14.76	+	2.1	7.65e-05	0.0052
	regulation of macromolecule biosynthetic process (GO:0010556)	3952	56	26.67	+	2.1	1.44e-08	2.44e-06
	cellular component assembly (GO:0022607)	2438	34	16.45	+	2.07	3.39e-05	0.00259
	positive regulation of macromolecule metabolic process (GO:0010604)	3432	47	23.16	+	2.03	9.54e-07	0.00011
	regulation of cellular biosynthetic process (GO:0031326)	4113	56	27.76	+	2.02	4.98e-08	7.62e-06
	positive regulation of cellular metabolic process (GO:0031325)	3239	44	21.86	+	2.01	3.27e-06	0.000351
	macromolecule modification (GO:0043412)	3241	44	21.87	+	2.01	3.3e-06	0.000352
	positive regulation of nitrogen compound metabolic process (GO:0051173)	3059	41	20.65	+	1.99	1.15e-05	0.00104
	macromolecule metabolic process (GO:0043170)	6194	83	41.8	+	1.99	6.55e-13	2.72e-10
	regulation of biosynthetic process (GO:0009889)	4197	56	28.33	+	1.98	1.18e-07	1.6e-05
	regulation of RNA metabolic process (GO:0051252)	3738	49	25.23	+	1.94	2.26e-06	0.000247
	negative regulation of cellular process (GO:0048523)	4912	64	33.15	+	1.93	1.2e-08	2.1e-06
	catabolic process (GO:0009056)	2085	27	14.07	+	1.92	0.000995	0.0445
	response to stress (GO:0006950)	3633	46	24.52	+	1.88	1.06e-05	0.000978
	positive regulation of metabolic process (GO:0009893)	3720	47	25.11	+	1.87	1.15e-05	0.00104
	nitrogen compound metabolic process (GO:0006807)	6898	85	46.56	+	1.83	4.62e-11	1.37e-08
	regulation of catalytic activity (GO:0050790)	2518	31	16.99	+	1.82	0.001	0.0445
	negative regulation of biological process (GO:0048519)	5544	68	37.42	+	1.82	4.27e-08	6.81e-06
	cellular component organization or biogenesis (GO:0071840)	6000	73	40.5	+	1.8	9.9e-09	1.84e-06
	regulation of nitrogen compound metabolic process (GO:0051171)	5692	69	38.42	+	1.8	5.49e-08	8.09e-06
	regulation of cellular metabolic process (GO:0031323)	6110	74	41.24	+	1.79	1.12e-08	1.99e-06
	regulation of primary metabolic process (GO:0080090)	5895	71	39.79	+	1.78	4.4e-08	6.94e-06
	cellular metabolic process (GO:0044237)	7571	89	51.1	+	1.74	1.28e-10	3.61e-08
	regulation of macromolecule metabolic process (GO:0060255)	6308	74	42.57	+	1.74	4.81e-08	7.44e-06
	primary metabolic process (GO:0044238)	7365	86	49.71	+	1.73	6.38e-10	1.57e-07
	cellular component organization (GO:0016043)	5776	67	38.98	+	1.72	5.74e-07	6.97e-05
	regulation of gene expression (GO:0010468)	4880	56	32.94	+	1.7	1.43e-05	0.00126
	regulation of metabolic process (GO:0019222)	6854	78	46.26	+	1.69	5.75e-08	8.4e-06
	organic substance metabolic process (GO:0071704)	7879	87	53.18	+	1.64	1.1e-08	1.97e-06
	metabolic process (GO:0008152)	8334	89	56.25	+	1.58	2.83e-08	4.69e-06
	positive regulation of cellular process (GO:0048522)	5657	58	38.18	+	1.52	0.000377	0.0202
	positive regulation of biological process (GO:0048518)	6245	61	42.15	+	1.45	0.000811	0.0382
	response to stimulus (GO:0050896)	8496	77	57.34	+	1.34	0.000961	0.0432
	regulation of cellular process (GO:0050794)	11308	96	76.32	+	1.26	0.000803	0.0379
	regulation of biological process (GO:0050789)	11860	99	80.05	+	1.24	0.00103	0.0459
	cellular process (GO:0009987)	15487	128	104.53	+	1.22	5.04e-07	6.16e-05
	biological_process (GO:0008150)	17849	134	120.47	+	1.11	0.000218	0.0129
	Unclassified (UNCLASSIFIED)	2746	5	18.53	-	0.27	0.000218	0.0128

### Sheet: Supplementary Table 10
	Supplementary Table 10. Results from MR and observational analysis of the biomedical traits. Here we present the results for the 93 selected traits, ordered into blocks based on the level of evidence stated in the 'Evidence' column. Bonferroni significance for 93 tests is P<5.38x10-4, while nominal significance is P<0.05. Results are ordered within evidence level alphabetically by 'Group' then by 'Trait'. Available sample for the analysis is given in 'Total N', which for binary traits lists the two group outcome counts. For continuous traits the Mean and standard deviation are given on the original scale and an indicator is given as to the use of a log transformation (Y=yes, N=no). MR results presented are from the inverse variance weighted method, including effect sizes with 95% confidence intervals, P-value and I-squared. The P-value for the intercept from MR-Egger is given ('Eggers P') as a test for pleiotropy. The observational results also include the effect size, 95% confidence interval and, P-value. Also included are the partial R-squared values ('R2'), estimated as the difference between the full model R2 and the model R2 leaving LTL out. PMID for prior publications showing evidence of association between the trait and LTL are given.
	Evidence	Field Code	Group	Trait	Total N	Mean(SD)	Log-transformed	MR results				Observational results			Prior evidence (PMID)
								Beta (95% CI)	P-value	I-squared	Eggers P	Beta (95% CI)	P-value	R2
	Bonferonni significant MR associations	4079	Cardiovascular	Diastolic blood pressure (DBP)	413233	82.2 (10.03)	N	0.098 (0.054 , 0.143)	1.4e-05	67.3562	0.566103	0.011 (0.006 , 0.016)	1.413e-05	7.83679e-05	27898678, 17043079
		4080	Cardiovascular	Systolic blood pressure (SBP)	413229	137.8 (18.43)	Y	0.100 (0.056 , 0.144)	7.41e-06	70.0763	0.555474	0.014 (0.009 , 0.018)	4.799e-09	0.000117531	27898678
		30650	Endocrine and metabolic factors	Aspartate aminotransferase	415950	26.1 (8.22)	Y	-0.109 (-0.148 , -0.069)	5.25e-08	59.8952	0.740646	-0.036 (-0.040 , -0.031)	2.14e-49	0.000540316	-
		30770	Endocrine and metabolic factors	IGF-1	415242	21.4 (5.54)	N	0.149 (0.101 , 0.196)	9.53e-10	73.0093	0.749122	0.054 (0.049 , 0.059)	1.79e-110	0.00123671	31658437, 19913048, 19349587
		30830	Endocrine and metabolic factors	Sex hormone-binding globulin (SHBG)	378550	51.4 (27.1)	Y	-0.140 (-0.183 , -0.098)	7.75e-11	66.6078	0.27509	-0.035 (-0.039 , -0.030)	9.949e-50	0.000598015	30561819
		30850	Endocrine and metabolic factors	Testosterone (males)	190591	12 (3.62)	N	-0.172 (-0.237 , -0.106)	2.77e-07	66.6156	0.107549	-0.046 (-0.054 , -0.039)	1.296e-36	0.000862162	32583532
		30860	Endocrine and metabolic factors	Total protein	381848	72.5 (4.04)	Y	-0.150 (-0.208 , -0.093)	2.55e-07	78.5755	0.0255375	-0.063 (-0.068 , -0.058)	4.95e-131	0.00159922	-
		30150	Haematological traits	Eosinophil count	423921	0.2 (0.13)	Y	-0.127 (-0.178 , -0.077)	7.27e-07	74.8019	0.00100227	-0.037 (-0.042 , -0.033)	4.122e-57	0.00060107	24956257
		30210	Haematological traits	Eosinophill percentage	423927	2.6 (1.73)	Y	-0.178 (-0.233 , -0.123)	2.59e-10	78.9817	9.01101e-05	-0.040 (-0.045 , -0.035)	1.722e-61	0.00064866	25326284
		30010	Haematological traits	Erythrocyte count	424730	4.5 (0.41)	N	0.223 (0.145 , 0.301)	2.19e-08	92.2741	0.83585	0.077 (0.073 , 0.081)	2.9e-306	0.0033051	28507575, 32699327
		30180	Haematological traits	Lymphocyte percentage	423927	28.9 (7.29)	N	-0.132 (-0.198 , -0.066)	8.38e-05	85.6353	0.422768	-0.055 (-0.059 , -0.050)	6.13e-123	0.00131707	-
		30050	Haematological traits	Mean corpuscular haemoglobin	424727	31.4 (1.74)	N	-0.313 (-0.422 , -0.204)	1.8e-08	94.9238	0.920961	-0.089 (-0.093 , -0.084)	4.61e-308	0.00332465	32699327
		30040	Haematological traits	Mean corpuscular volume	424728	91.1 (4.4)	N	-0.334 (-0.454 , -0.213)	5.79e-08	95.7727	0.8828	-0.101 (-0.105 , -0.096)	<1.0E-314	0.00419988	32699327
		30260	Haematological traits	Mean reticulocyte volume	417475	105.9 (7.55)	N	-0.269 (-0.391 , -0.147)	1.56e-05	95.6656	0.888772	-0.088 (-0.093 , -0.083)	3.42e-284	0.00311861	23226558
		30140	Haematological traits	Neutrophill count	423921	4.2 (1.37)	Y	0.124 (0.063 , 0.186)	7.91e-05	83.4076	0.203227	0.030 (0.028 , 0.032)	2.81e-191	0.0020607	11298602
		30200	Haematological traits	Neutrophill percentage	423927	60.9 (8.24)	N	0.169 (0.105 , 0.232)	2.19e-07	84.4226	0.137739	0.069 (0.064 , 0.073)	1.86e-194	0.00209528	25326284
		30080	Haematological traits	Platelet count	424728	252.8 (57.8)	Y	0.174 (0.090 , 0.258)	4.76e-05	91.4053	0.0523528	0.029 (0.024 , 0.033)	7.812e-36	0.000369374	-
		30090	Haematological traits	Platelet crit	424724	0.2 (0.05)	N	0.230 (0.138 , 0.322)	9.14e-07	93.071	0.0676724	0.042 (0.038 , 0.047)	6.863e-82	0.000868844	-
	Nominally significant MR associations	50	Anthropometry	Standing height	436257	168.5 (9.21)	N	0.063 (0.002 , 0.123)	0.0416522	91.9533	0.661261	0.020 (0.017 , 0.024)	1.819e-34	0.00035558
		48 ÷ 49	Anthropometry	Waist-hip-ratio	436489	0.9 (0.09)	N	0.044 (0.013 , 0.075)	0.00581653	65.0261	0.791491	-0.019 (-0.022 , -0.015)	1.334e-26	0.000270169
		21021	Cardiovascular	Arterial stiffness	148955	9.3 (3.03)	Y	0.050 (0.002 , 0.097)	0.039495	24.746	0.5585	-0.002 (-0.010 , 0.005)	0.546517	2.54068e-06
		4080 - 4079	Cardiovascular	Pulse pressure	413229	55.6 (13.46)	Y	0.064 (0.020 , 0.108)	0.00454494	72.1297	0.808775	0.012 (0.008 , 0.016)	1.229e-07	7.00579e-05
		30600	Endocrine and metabolic factors	Albumin	382257	45.2 (2.58)	N	0.071 (0.025 , 0.118)	0.00277375	68.1694	0.748104	0.008 (0.003 , 0.013)	0.00316718	2.34696e-05
		30630	Endocrine and metabolic factors	Apolipoprotein A	379971	1.5 (0.27)	Y	-0.054 (-0.102 , -0.006)	0.0269886	73.7274	0.457397	-0.012 (-0.017 , -0.008)	2.066e-07	7.31224e-05
		100024	Endocrine and metabolic factors	Calcium	382135	2.4 (0.09)	Y	0.058 (0.017 , 0.099)	0.005511	57.6561	0.503734	0.005 (0.000 , 0.010)	0.0654964	9.14581e-06
		30760	Endocrine and metabolic factors	High-density lipoprotein (HDL)	382071	1.4 (0.38)	Y	-0.065 (-0.112 , -0.019)	0.00619411	73.2716	0.60518	-0.007 (-0.011 , -0.002)	0.00466566	2.15832e-05
		30870	Endocrine and metabolic factors	Triglycerides	417173	1.7 (0.99)	Y	0.062 (0.020 , 0.104)	0.00365592	64.8414	0.283335	0.017 (0.012 , 0.021)	1.406e-12	0.00012391
		30120	Haematological traits	Lymphocyte count	423921	1.9 (0.6)	Y	-0.065 (-0.128 , -0.003)	0.0396888	83.6576	0.829551	-0.045 (-0.049 , -0.041)	1.14e-113	0.00121621
		30110	Haematological traits	Platelet distribution width	424723	16.5 (0.51)	Y	0.093 (0.024 , 0.162)	0.00857569	86.7451	0.587417	0.024 (0.020 , 0.029)	9.52e-24	0.000238759
		845	Other traits	Age finished education	291531	16.4 (3.38)	N	0.044 (0.011 , 0.076)	0.00860398	12.0295	0.679656	0.026 (0.020 , 0.032)	1.506e-18	0.000273832
	Bonferroni significant observational associations only	20022	Anthropometry	Birth weight	241184	3.3 (0.66)	N	0.028 (-0.018 , 0.075)	0.230119	47.7284	0.248472	0.019 (0.012 , 0.025)	7.091e-09	0.000143453
		23100	Anthropometry	Body fat mass	428972	24.8 (9.36)	Y	0.011 (-0.046 , 0.067)	0.706132	81.444	0.500683	-0.032 (-0.037 , -0.028)	2.898e-43	0.000458695
		23099	Anthropometry	Body fat percentage	429456	31.4 (8.48)	N	-0.010 (-0.049 , 0.030)	0.622636	77.7215	0.373171	-0.030 (-0.033 , -0.026)	4.859e-62	0.000665522
		23104	Anthropometry	Body mass index (BMI)	435783	27.4 (4.7)	Y	-0.004 (-0.060 , 0.052)	0.892528	80.46	0.761462	-0.035 (-0.040 , -0.031)	5.922e-50	0.00052435
		46	Anthropometry	Hand-grip left	435529	29.6 (11.25)	N	0.018 (-0.008 , 0.043)	0.182215	57.6952	0.484553	0.013 (0.010 , 0.016)	1.347e-15	0.000151711
		47	Anthropometry	Hand-grip right	435559	31.8 (11.19)	N	0.023 (-0.004 , 0.050)	0.0916238	60.5358	0.422507	0.013 (0.009 , 0.016)	1.441e-14	0.000140613
		49	Anthropometry	Hip circumference	436532	103.3 (9.01)	Y	0.010 (-0.049 , 0.069)	0.744994	82.2205	0.711322	-0.020 (-0.024 , -0.015)	2.981e-16	0.000158406
		51	Anthropometry	Sitting height	436249	89.2 (4.8)	N	0.031 (-0.019 , 0.082)	0.218669	86.1523	0.645411	0.013 (0.010 , 0.017)	3.985e-13	0.000124904
		48	Anthropometry	Waist circumference	436579	90.3 (13.32)	Y	0.036 (-0.011 , 0.083)	0.132488	78.3001	0.654804	-0.024 (-0.028 , -0.020)	4.197e-30	0.000308035
		21002	Anthropometry	Weight	436065	79.6 (18.33)	Y	0.031 (-0.026 , 0.089)	0.289497	85.4989	0.614554	-0.018 (-0.022 , -0.014)	1.53e-17	0.00017247
		102	Cardiovascular	Pulse rate	413233	69.3 (11.11)	Y	0.025 (-0.022 , 0.071)	0.292709	69.5478	0.643828	-0.014 (-0.019 , -0.009)	1.267e-08	8.10906e-05
		404	Cognitive function	Duration before pressing snap button	177767	717.6 (292.67)	N	-0.034 (-0.073 , 0.006)	0.0926819	5.1446	0.39703	-0.021 (-0.029 , -0.014)	1.026e-08	0.000190578
		30640	Endocrine and metabolic factors	Apolipoprotein B	415366	1 (0.24)	N	-0.008 (-0.046 , 0.030)	0.670152	54.6011	0.736509	0.035 (0.030 , 0.040)	3.615e-45	0.000493252
		30690	Endocrine and metabolic factors	Cholesterol	417508	5.7 (1.13)	N	-0.026 (-0.067 , 0.015)	0.212939	61.8126	0.585604	0.035 (0.030 , 0.040)	6.553e-46	0.000499105
		30710	Endocrine and metabolic factors	C-reactive protein (CRP)	416600	2.5 (3.7)	Y	-0.015 (-0.063 , 0.033)	0.543974	72.0796	0.123955	-0.033 (-0.038 , -0.028)	8.442e-44	0.000476291
		30720	Endocrine and metabolic factors	Cystatin C	417468	0.9 (0.15)	Y	-0.028 (-0.078 , 0.021)	0.265476	78.1202	0.779812	-0.042 (-0.047 , -0.038)	6.174e-81	0.000895522
		30730	Endocrine and metabolic factors	Gamma glutamyltransferase	417288	36.7 (33.65)	Y	0.004 (-0.037 , 0.045)	0.854958	65.7859	0.270416	-0.024 (-0.028 , -0.019)	1.279e-24	0.000258976
		30750	Endocrine and metabolic factors	HbA1c	416379	36.1 (6.14)	Y	-0.013 (-0.072 , 0.046)	0.657288	82.6506	0.235136	-0.015 (-0.019 , -0.010)	4.252e-10	9.6839e-05
		30780	Endocrine and metabolic factors	Low-density lipoprotein (LDL)	416729	3.6 (0.86)	N	-0.014 (-0.052 , 0.023)	0.456351	53.8431	0.685899	0.039 (0.034 , 0.044)	6.713e-55	0.000601874
		30810	Endocrine and metabolic factors	Phosphate	381557	1.2 (0.16)	N	0.030 (-0.008 , 0.069)	0.12605	54.2603	0.576804	0.009 (0.004 , 0.014)	0.00020987	3.70989e-05
		30840	Endocrine and metabolic factors	Total bilirubin	415746	9.1 (4.19)	Y	0.024 (-0.014 , 0.062)	0.210114	57.1878	0.62134	0.012 (0.007 , 0.017)	3.555e-07	6.42115e-05
		30880	Endocrine and metabolic factors	Urate	416999	309.4 (79.55)	Y	-0.096 (-0.368 , 0.176)	0.48777	99.362	0.332895	-0.027 (-0.031 , -0.023)	9.352e-39	0.000418784
		30160	Haematological traits	Basophill count	423921	0 (0.04)	N	0.015 (-0.022 , 0.052)	0.425423	53.5981	0.653677	-0.019 (-0.024 , -0.014)	5.011e-16	0.00015593
		30220	Haematological traits	Basophill percentage	423927	0.6 (0.43)	Y	-0.011 (-0.055 , 0.034)	0.643875	67.861	0.0784496	-0.019 (-0.024 , -0.015)	2.241e-15	0.000148937
		30020	Haematological traits	Haemoglobin concentration	424730	14.2 (1.22)	N	0.036 (-0.001 , 0.074)	0.0586653	71.2725	0.626372	0.024 (0.020 , 0.028)	8.266e-36	0.000369107
		30100	Haematological traits	Mean platelet volume	424723	9.3 (1.07)	Y	0.064 (-0.010 , 0.137)	0.0902857	88.1193	0.6128	0.025 (0.020 , 0.030)	1.795e-24	0.000246576
		30130	Haematological traits	Monocyte count	423921	0.5 (0.17)	Y	-0.024 (-0.143 , 0.094)	0.688077	95.6737	0.904244	-0.033 (-0.037 , -0.028)	7.081e-54	0.000565921
		30190	Haematological traits	Monocyte percentage	423927	7 (2.15)	N	-0.080 (-0.205 , 0.045)	0.210106	96.1242	0.711433	-0.039 (-0.043 , -0.035)	4.011e-66	0.000699018
		30240	Haematological traits	Reticulocyte percentage	417476	1.3 (0.51)	Y	-0.017 (-0.089 , 0.054)	0.63679	87.2064	0.598229	-0.020 (-0.025 , -0.015)	3.666e-16	0.000159816
		22038	Physical activity	MET moderate activity	353534	933.2 (1225.49)	N	-0.014 (-0.050 , 0.021)	0.42729	39.8535	0.947568	-0.013 (-0.019 , -0.008)	8.201e-07	7.10116e-05
		22039	Physical activity	MET vigorous activity	353534	667.7 (1141.4)	N	-0.022 (-0.056 , 0.011)	0.19234	32.565	0.341767	0.019 (0.014 , 0.024)	1.668e-12	0.000145581
		22037	Physical activity	MET walking	353534	1038.4 (1085.21)	N	-0.020 (-0.052 , 0.012)	0.224304	25.8651	0.1762	-0.014 (-0.020 , -0.009)	1.045e-07	8.26336e-05
		2754	Reproductive and sexual health	Age first live birth	159149	25.4 (4.59)	Y	0.021 (-0.030 , 0.072)	0.417344	36.1109	0.175815	0.070 (0.062 , 0.078)	1.563e-70	0.00204686
		2139	Reproductive and sexual health	Age first sexual intercourse	379749	19.1 (3.67)	N	-0.003 (-0.044 , 0.039)	0.899241	59.6672	0.297132	0.056 (0.051 , 0.061)	9.9e-109	0.00133317
		3581	Reproductive and sexual health	Age had last menstrual period	133937	49.7 (5.05)	N	-0.048 (-0.134 , 0.037)	0.269908	72.8013	0.231657	0.039 (0.031 , 0.048)	1.541e-19	0.000631668
		2764	Reproductive and sexual health	Age last live birth	158830	30.3 (4.87)	Y	0.023 (-0.022 , 0.068)	0.318197	18.7915	0.067563	0.050 (0.042 , 0.058)	1.345e-36	0.00103914
		2744	Reproductive and sexual health	Birth weight first child	186949	7 (1.2)	N	0.030 (-0.020 , 0.080)	0.240503	41.2171	0.589764	0.016 (0.008 , 0.023)	2.838e-05	9.69505e-05
		3064	Respiratory	Peak expiratory flow (PEF)	399024	389 (134.36)	N	0.019 (-0.015 , 0.052)	0.276727	59.8591	0.386191	0.020 (0.016 , 0.024)	3.036e-22	0.000243934
	No associations	23105	Anthropometry	Basal metabolic rate	429686	6624.4 (1352.71)	Y	0.035 (-0.006 , 0.076)	0.0978597	86.8019	0.8128	-0.003 (-0.006 , 0.000)	0.0405319	1.01043e-05
		23101	Anthropometry	Fat-free mass	429658	53.3 (11.44)	Y	0.034 (-0.003 , 0.071)	0.0711116	87.0153	0.861266	0.000 (-0.002 , 0.003)	0.721821	3.05295e-07
		23106	Anthropometry	Impedance of whole body	429651	599.4 (87.94)	N	-0.014 (-0.058 , 0.030)	0.531803	81.4604	0.622787	0.006 (0.002 , 0.010)	0.00113313	2.55217e-05
		23102	Anthropometry	Whole body water mass	429698	39 (8.37)	Y	0.034 (-0.003 , 0.072)	0.0714129	87.0367	0.875441	0.000 (-0.002 , 0.003)	0.786649	1.76432e-07
		4196	Cardiovascular	Pulse wave peak to peak time	149558	201 (67.49)	N	-0.042 (-0.088 , 0.005)	0.0775877	20.4165	0.663108	0.005 (-0.003 , 0.013)	0.227402	1.01408e-05
		4195	Cardiovascular	Pulse wave reflection index	149643	66.9 (14.26)	N	0.004 (-0.041 , 0.049)	0.851161	17.4484	0.688677	0.006 (-0.002 , 0.014)	0.127911	1.61221e-05
		403	Cognitive function	Times snap-button pressed (Zero/One or more times)	180,138/257,406	0.411703	N	0.004 (-0.047 , 0.056)	0.873964	1.10076	0.536904	0.003 (-0.007 , 0.012)	0.614141	5.97062e-07
		30620	Endocrine and metabolic factors	Alanine aminotransferase	417335	23.4 (12.47)	Y	0.026 (-0.012 , 0.064)	0.182962	59.2503	0.942722	0.003 (-0.002 , 0.007)	0.248088	3.29332e-06
		30610	Endocrine and metabolic factors	Alkaline phosphatase	417520	83.3 (23.22)	Y	-0.002 (-0.051 , 0.046)	0.926593	73.1732	0.479496	-0.002 (-0.007 , 0.002)	0.305513	2.59091e-06
		78	Endocrine and metabolic factors	Bone mineral density	245575	-0.3 (1.19)	N	-0.002 (-0.051 , 0.047)	0.942609	55.8543	0.836062	0.003 (-0.003 , 0.009)	0.35523	3.59328e-06
		30660	Endocrine and metabolic factors	Direct bilirubin	354565	1.8 (0.77)	Y	0.012 (-0.023 , 0.047)	0.499549	41.1577	0.526685	-0.009 (-0.014 , -0.004)	0.00085082	3.22957e-05
		30740	Endocrine and metabolic factors	Glucose	381809	5.1 (1.08)	Y	0.026 (-0.012 , 0.064)	0.181855	51.9716	0.49941	-0.007 (-0.012 , -0.002)	0.00413216	2.2192e-05
		30790	Endocrine and metabolic factors	Lipoprotein A	333976	44.6 (49.12)	Y	0.000 (-0.030 , 0.029)	0.975692	8.48974	0.121283	0.008 (0.002 , 0.013)	0.00476592	2.45883e-05
		30800	Endocrine and metabolic factors	Oestradiol	67762	456 (380.34)	Y	-0.006 (-0.063 , 0.051)	0.826886	7.19611	0.276619	-0.006 (-0.017 , 0.004)	0.25182	1.9996e-05
		30850	Endocrine and metabolic factors	Testosterone (females)	187673	1.1 (0.54)	Y	-0.043 (-0.091 , 0.004)	0.0747889	36.6604	0.950533	-0.012 (-0.019 , -0.005)	0.00121469	5.75291e-05
		30670	Endocrine and metabolic factors	Urea	417224	5.4 (1.31)	Y	0.008 (-0.031 , 0.047)	0.69849	60.844	0.0871754	0.007 (0.002 , 0.012)	0.00370001	2.0805e-05
		30890	Endocrine and metabolic factors	Vitamin D	398577	48.5 (20.81)	N	-0.001 (-0.034 , 0.032)	0.963729	39.662	0.273435	0.003 (-0.002 , 0.008)	0.28507	2.9534e-06
		30250	Haematological traits	Reticulocyte count	417476	0.1 (0.02)	Y	0.033 (-0.036 , 0.103)	0.34837	86.8679	0.626673	-0.001 (-0.006 , 0.003)	0.532003	9.39997e-07
		2217	Opthalmology	Age started wearing glasses	373865	31.8 (16.89)	N	-0.017 (-0.048 , 0.014)	0.281476	26.2866	0.198141	-0.009 (-0.014 , -0.004)	0.00084879	3.0763e-05
		2207	Opthalmology	Wears glasses (Y/N)	386,703/49,767	0.885978	N	0.061 (-0.035 , 0.157)	0.211803	18.274	0.599666	0.008 (-0.009 , 0.024)	0.355173	0
		1180	Other traits	Chronotype (Evening/Morning)	145,985/243,972	0.374362	N	-0.007 (-0.090 , 0.077)	0.87905	56.0909	0.32061	0.003 (-0.007 , 0.014)	0.533477	9.24072e-07
		6141	Other traits	Marital status (Y/N)	317,428/36,040	317,428/36,040	N	0.001 (-0.096 , 0.098)	0.97977	2.58839	0.160575	0.017 (-0.001 , 0.035)	0.0656498	1.08028e-05
		22040	Physical activity	MET all activity	353534	2639.1 (2658.91)	N	-0.019 (-0.049 , 0.010)	0.191948	8.68028	0.767638	0.005 (-0.001 , 0.010)	0.0760924	9.19133e-06
		2714	Reproductive and sexual health	Age had first menstrual period	228536	13 (1.6)	N	0.023 (-0.032 , 0.078)	0.404992	60.4169	0.451107	0.006 (0.000 , 0.013)	0.0694221	1.49291e-05
		2774	Reproductive and sexual health	Had stillbirth or miscarriage (Y/N)	75,559/156,234	0.325976	N	0.062 (-0.018 , 0.143)	0.129324	14.3744	0.216802	-0.022 (-0.036 , -0.008)	0.00218933	4.26956e-05

### Sheet: Supplementary Table 11
	Supplementary Table 11. Disease outcome definitions and case numbers in UK Biobank. Defining 123 diseases in UK Biobank using self-reported, ICD9, ICD10, OPSC4 and operation codes to correctly identify cases. We defined the baseline date as the date of sample collection that telomere length was measured in. Prevalent cases are those that are identified to have occurred prior to baseline, while incident events are events occurring after baseline.
	Disease category	Disease outcome	Sex specific	Incident and prevalent cases (N)	Incident Cases (N)	UK Biobank self-reported	UK Biobank ICD10 codes	UK Biobank ICD9 codes	UK Biobank OPCS4 codes	UK Biobank operation codes
	Cancer	Bladder		3595	2287	Bladder cancer (20001:1035)	C67	188
	Cancer	Brain		1135	788	Brain cancer / primary malignant brain tumour (20001:1032)	C70, C71, C72, C75.1, C75.2, C75.3, C75.4, C75.5	191
	Cancer	Breast	F	18269	8293	Female only. Breast cancer (20001:1002)	C50, D05	174
	Cancer	Cervical	F	3397	321	Cervical cancer (20001:1041) or cin/pre-cancer cells cervix (20001:1072)	C53	180
	Cancer	Colorectal		7904	5086	Large bowel / colorectal cancer, colon cancer / sigmoid cancer, rectal cancer or anal cancer (20001: [1020, 1022, 1023, 1021])	C18-C21	153, 154.0-154.1
	Cancer	Head and neck		2098	1125	Larynx/throat cancer (20001:1006), parotid gland cancer (20001:1015), other salivary gland cancer (20001:1016), lip cancer (20001:1010), tongue cancer (20001:1011), gum cancer (20001:1012), mouth cancer (20001:1077), tonsil cancer (20001:1078), oropharynx/oropharyngeal cancer (20001:1079), nasal cavity cancer (20001:1007), sinus cancer (20001:1009), cancer of lip/mouth/pharynx/oral cavity (20001:1004)	C32, C30, C00â€“C14	161, 140â€“149
	Cancer	Kidney		2148	1413	Kidney/renal cell cancer (20001:1034)	C64, C65, C66	189
	Cancer	Leukemia		1939	1214	Leukaemia (20001:1048), acute myeloid leukaemia (20001:1074), chronic lymphocytic (20001:1055) or chronic myeloid (20001:1056)	C91-C95	204-208
	Cancer	Liver		957	668	Liver / hepatocellular cancer (20001:1024)	C22	155
	Cancer	Lung		515	133	Lung cancer, small cell or non-small cell lung cancer (20001:[1001,1027,1028], Age lung cancer (not mesothelioma) diagnosed by doctor (22160:age)	C33
	Cancer	Lymphoma		4623	2824	Lymphoma (20001:1047), Hodgkins (20001:1052) or non-Hodgkins lymphoma (20001:1053), multiple myeloma (20001:1050)	C81-C88,C90	200-203
	Cancer	Melanoma		5810	2241	Malignant melanoma (20001:1059)	C43	172		Removal of malignant melanoma (20004:1593)
	Cancer	Oesophageal		1374	1073	Oesophageal cancer (20001:1017)	C15	150
	Cancer	Ovary	F	1870	960	Ovarian cancer (20001:1039) or fallopian tube cancer (20001:1087)	C56	183
	Cancer	Pancreas		1361	1100	Pancreas cancer (20001:1026)	C25	157
	Cancer	Prostate	M	11349	7848	Male only. Prostate cancer (20001:1044)	C61	185
	Cancer	Sarcoma		646	305	Sarcoma / fibrosarcoma (20001:1068)	C49	171
	Cancer	Small intestine		500	248	Small intestine / small bowel cancer (20001:1019)	C17	152
	Cancer	Stomach		1119	843	Stomach cancer (20001:1018)	C16	151
	Cancer	Testicular	M	830	76	Testicular cancer (20001:1045)	C62	186
	Cancer	Thyroid		812	339	Thyroid cancer (20001:1065)	C73	193
	Cancer	Uterus	F	2505	1250	Uterine/endometrial cancer (20001:1040)	C54-C55	179, 182
	Cardiovascular	Aortic valve stenosis		3800	3034	Aortic stenosis (20002:1490)	I35.0	424.1
	Cardiovascular	Atrial fibrillation		27556	20127	Atrial fibrillation (20002:1471) or atrial flutter (20002:1483)	I48	427.3
	Cardiovascular	Coronary artery disease		42926	23433	Heart attack / myocardial infarction (20002:1075), heart attack diagnosed by a doctor (6150:1), age heart attack diagnosed (3894:age), date of myocardic infarction (42000:date), date of STEMI (42002:date), date of NSTEMI (42004:date)	I21-I25	410-412, 414	K40-K46, K49, K50.1, K75	Coronary angioplasty (PTCA) stent (20004:1070), coronary artery bypass grafts (CABG) (20004:1095), triple heart bypass (20004:1523)
	Cardiovascular	Heart failure		12271	9497	Heart failure / pulmonary odema (20002:1076)	I50,I11.0,I13.0,I13.2	428
	Cardiovascular	Hypertension		278315	11388	Blood pressure medications (6177:2, 6153:2), vascular / heart problems diagnosed by doctor - high blood pressure (6150:4), high systolic blood pressure (BP), automated reading (4080:>140), high systolic BP, manual reading (93:>140), high diastolic BP, automated reading (4079:>90), high diastolic BP, manual reading (94:>90), age high blood pressure diagnosed (2966:age)	I10-I13, I15	401-405
	Cardiovascular	Peripheral vascular disease		6288	3762	Peripheral vascular disease (PVD) (20002:1067) or leg claudication / intermittent claudication (20002:1087)	I73.9, I74	443.9, 444
	Cardiovascular	Raynaud's		6973	5148	Raynaud's phenomenon / disease (20002:1561)	I73.0	443
	Cardiovascular	Stroke		15416	7511	Stroke (20002:1081), subarachnoid haemorrhage (20002:1086), ischaemic stroke (20002:1583), vascular/heart problems diagnosed by doctor - stroke (6150:3), age stroke diagnosed (4056:age), date of stroke (42006:date), age of ischaemic stroke (42008:date), age of intracerebral haemmorage (42010:date), date of subarachnoid haemmorage (42012:date)	I60-I64, G46.3, G46.4, G46.5, G46.6, G46.7, G46.8	430-432
	Cardiovascular	Varicose		51496	17921	Varicose veins (20002:1494), varicose ulcer (20002:1593)	I83, I84	454		Varicose vein surgery (20004:1479)
	Cardiovascular	Venous thromboembolism		21237	8525	Venous thromboembolic disease (20002:1068), pulmonary embolism (20002:1093) or deep venous thrombosis (DVT) (20002:1094)	I26, I80, I81, I82, I74, I63.6, I67.6	415.1, 451-453
	Digestive	Abdominal hernia		1317	788	Abdominal hernia (20002:1511)	K45-K46		T98
	Digestive	Appendicitis		9420	2167	Appendicitis (20002:1502)	K35-K37	540-543	H01, H02, H03
	Digestive	Coeliac disease		3229	1181	Malabsorption / coeliac disease (20002:1456), coeliac disease or gluten sensitivity (21068:1)	K90.0	579
	Digestive	Colorectal polyp		42555	31217	Rectal or colon adenoma / polyps (20002:1460) or benign neoplasms	K63.5, K62.0, K62.1, D12	5690, 211.3, 211.4, 2095	H481
	Digestive	Diverticulitis		50464	37033	Diverticular disease / diverticulitis (20002:1458)	K57, K38.2	562	H12.1
	Digestive	Gallstone		21167	12012	Cholelithiasis / gall stones (20002:1183)	K80	574		Gallstones removed (20004:1528)
	Digestive	Gastro-oesophageal reflux disease		55832	27616	Gastro-oesophageal reflux or gastric reflux (20002:1138)	K21	530.11, 530.81	G24-G25
	Digestive	Haemorrhoids		21386	11998	Haemorroids / piles (20002:1505)	K64	455		Haemorroidectomy / piles surgery / banding of piles (20004:1483)
	Digestive	Hiatus hernia		45211	25367	Hiatus hernia (20002:1474)	K44.0, K44.1, K44.9	552.3, 553.3, 551.3	G23
	Digestive	Inflammatory bowel disease		7018	2179	Inflammatory bowel disease (20002:1461), Crohn's disease (20002:1462) or ulcerative colitis (20002:1463)	K50-K51	555-556
	Digestive	Inguinal hernia		23666	11757	Inguinal hernia (20002:1513)	K40	5500, 5501, 5509	T19,T20,T21
	Digestive	Irritable bowel syndrome		18301	5489	Irritable bowel syndrome (20002:1154)	K58	564.1
	Digestive	Liver cirrhosis		3623	1832	Liver failure / cirrhosis (20002:1158), primary biliary cirrhosis (20002:1136), alcoholic liver disease or alcoholic cirrhosis (20002:1604)	K70, K74	571
	Digestive	Oesophagitis		6163	4682	Oesophagitis / barretts oesophagus (20002:1139)	K20, K22.7	530.10, 530.85
	Digestive	Pancreatitis		3820	2071	Pancreatitis (20002:1165)	K85, K86.0â€“K86.1, K86.3, B25.2, B26.3, K87.1	577.0â€“577.1, 0723
	Digestive	Peptic ulcer		15706	6525	Peptic ulcer (20002:1400), duodenal ulcer (20002:1457) or gastric / stomach ulcers (20002:1142)	K25-K28	531-533	G35,G52	Peptic ulcer surgery (20004:1566), Gastric ulcer surgery (20004:1567)
	Digestive	Peritonitis		2889	962	Peritonitis (20002:1190)	K65, K67, N733, N734, N735, A1831, A5485, A7481	567, 56889, 0140, 03283, 0952, 09886, 6145, 6147
	Digestive	Umbilical hernia		6258	3575	Umbilical hernia (20002:1512)	K42	5511, 5521, 5531	T24,T97
	Endocrine	Hyperthyroidism		5954	1917	Hyperthyroidism / thyrotoxicosis (20002:1225)	E05	242.9
	Endocrine	Hypothyroidism		30672	8409	Hypothyroidism / myxoedema (20002:1226)	E03.9	244.9
	Endocrine	Type-1 diabetes		4227	1927	Diabetes type I (juvenile type) (20002:1222)	E10	250.01, 250.03, 250.11, 250.13, 250.21, 250.23, 250.31, 250.33, 250.41, 250.43, 250.51, 250.53, 250.61, 250.63, 250.71, 250.73, 250.81, 250.83, 250.91, 250.93
	Endocrine	Type-2 diabetes		36324	14787	Diabetes type II (20002:1223), generic diabetes (20002:1220) and age of onset 35+ years old (2976:>35)	E11, E13-E14	250.00,250.02,250.10,250.12,250.20,250.22,250.30,250.32,250.40,250.42,250.50,250.52,250.60,250.62,250.70,250.72,250.80,250.82,250.90,250.92
	Genitourinary	Benign breast lump	F	4050	869	Female only. Breast lump (20002:1666)	D24, N608, N609	217, 6108, 6109
	Genitourinary	Benign prostatic hyperplasia	M	23744	13581	Male-only. Enlarged prostate (20002:1396) or benign prostatic hypertrophy (BPH) (20002:1516)	N40	600
	Genitourinary	Breast cyst	F	7014	633	Female only. Breast cysts (20002:1367)	N60.0-N60.4	610.0-610.4		Breast cyst / abscess removal (20004:1513)
	Genitourinary	Chronic kidney disease		14485	12760	Renal / kidney failure (20002:1192) requiring dialysis (20002:1193) or not requiring dialysis (20002:1194)	N18	585	L74.6, M01.1, M01.2, M01.3, M01.4, M01.5, M01.8, M01.9, M02.6, M02.7, M08.4, M17.2, M17.4, M17.8, M17.9, X40.1, X40.2, X40.3, X40.5, X40.6, X41.1, X41.2, X42.1
	Genitourinary	Endometriosis	F	7537	1215	Female-only. Endometriosis (20002:1402)	N80	617
	Genitourinary	Female infertility	F	1051	5	Female-only. Female infertility (20002:1403)	N97.0	628
	Genitourinary	Kidney stone		11212	4619	Kidney stone / ureter stone / bladder stone (20002:1197)	N20.0-N20.9, N21, N22, N13.2	592.0, 592.1,592.9,594	M06.1, M09, M09.1, M09.2, M09.3, M09.4, M09.8, M09.9, M14, M14.1, M14.8, M14.9, M16.4, M23.1, M26.1, M26.2, M26.3, M27.1, M27.2, M27.3, M28, M28.1, M28.2, M28.3, M28.4, M28.5, M28.8, M28.9, M31, M31.1, M31.8, M31.9, M39.1, M44.2, M75.4, M86.1	Percutaneous / open kidney stone surgery / lithotripsy (20004:1197)
	Genitourinary	Ovarian cyst	F	14036	2976	Female-only. Ovarian cyst or cysts (20002:1349), polycystic ovaries / polycystic ovarian syndrome (20002:1350)	N83.0-N83.2, E282, D27	620.0-620.2, 2564	Q474, Q493	Ovarian cyst removal / surgery (20004:1506)
	Genitourinary	Uterine fibroid	F	20172	4120	Female-only. Uterine fibroids (20002:1351)	D25	218		Myomectomy / fibroids removed (20004:1509)
	Genitourinary	Uterine polyps	F	14138	4875	Female-only. Uterine polyps (20002:1352)	N84.0, N84.1, D26	6210, 2190, 2191		Uterine polypectomy/uterine polyps removed (20004:1539)
	Genitourinary	Uterine prolapse	F	15987	7400	Female-only. Vaginal prolapse / uterine prolapse (20004:1353)	N81	618.0-618.4, 618.6-618.9
	Immune	Allergy/hypersensitivity		50992	35124	Allergy / hypersensitivity / anaphylaxis (20002:1374)	T78.2, T78.4, T780-T781, Z9101, Z9102, T886, Z88, Z91103-Z9109, K0855	995.0, V1381, 9956, 997, 99527, 52566, 9953, V150
	Immune	Atopic dermatitis		12895	738		L20	691.8
	Immune	Immunodeficiency		883	332	Self-reported history of immunodeficiencies, HIV/AIDS (20002:1439)	D80-D84, B20-B24, R75, Z21	07953, 2790, 2791, 2792, 2793, 79571, 042, V08
	Immune	Polymyalgia rheumatica		3394	2339	Polymyalgia rheumatica (20002:1377)	M31.5, M35.3	725
	Immune	Psoriasis		7911	2095	Psoriasis (20002:1453)	L40	696
	Immune	Sarcoidosis		1446	413	Sarcoidosis (20002:1371)	D86	135
	Immune	Sjogren's syndrome		1101	568	Sjogren's syndrome / sicca syndrome (20002:1382)	M35.0	710.2
	Immune	Systemic lupus erythematosus		939	276	Systemic lupus erythematosis (20002:1381)	M32, H0112, L93	710.0, 37334, 6954
	Infections	Helicobacter pylori		1383	124	Helicobacter pylori (20002:1442)	B9681	41.86
	Infections	Hepatitis		3223	518	Self-reported history of hepatitis, infective and non-infective hepatitis, hepatitis ABCDE (20002:1155, 20002:1156, 20002:1157, 20002:1578, 20002:1579, 20002:1580, 20002:1581, 20002:1582)	B15-B19, K73	070, 5714, 5731, 5732, 5733
	Infections	Malaria		838	82	Malaria (20002:1441)	B50-B54	84
	Infections	Measles		6771	158	Measles / morbillivirus (20002:1568)	B05	55
	Infections	Meningitis		2038	164	Meningitis (20002:1247)	G00-G02,A39	320â€“321
	Infections	Mononucleosis		1178	60	Infectious mononucleosis / glandular fever / epstein barr virus (1567)	B27	75
	Infections	Mumps		4248	95	Mumps / epidemic parotitis (20002:1569), ICD10: ICD9-CM:	B26	72
	Infections	Pertussis		1431	50	Whooping cough / pertussis (20002:1572)	A37	33
	Infections	Rheumatic fever		1386	26	Rheumatic fever (20002:1479)	I00-I02	390, 391, 392
	Infections	Rubella		2448	58	Rubella / german measles (20002:1570)	B06	56
	Infections	Scarlatina		1098	12	Scarlet fever / scarlatina (20002:1677)	A38	34.1
	Infections	Tuberculosis		2856	179	Tuberculosis (20002:1440), Age tuberculosis diagnosed by doctor (22157:age)	A15-A19	010-018
	Infections	Varicella		10160	1079	Chickenpox (20002:1571), varicella (20002:1674) or shingles (20002:1573)	B01-B02	052, 053
	Musculoskeletal	Gout		11122	4315	Gout (20002:1466)	M10	274
	Musculoskeletal	Intervertebral disc disease		21666	9310	Prolapsed disc / slipped disc (20002:1312) or disc degeneration (20002:1533)	M50-M51	722	V29, V29.1, V29.2, V29.3, V29.4, V29.5, V29.6, V29.8, V29.9, V30, V30.1, V30.2, V30.3, V30.4, V30.5, V30.6, V30.8, V30.9, V31, V31.1, V31.2, V31.3, V31.4, V31.8, V31.9, V32, V32.1, V32.2, V32.3, V32.4, V32.8, V32.9, V33, V33.1, V33.2, V33.3, V33.4, V33.5, V33.6, V33.7, V33.8, V33.9, V34, V34.1, V34.2, V34.3, V34.4, V34.5, V34.6, V34.7, V34.8, V34.9, V35, V35.1, V35.2, V35.8, V35.9, V36, V36.1, V36.2, V36.3, V36.8, V36.9, V51, V51.1, V51.8, V51.9, V52, V52.1, V52.2, V52.3, V52.4, V52.5, V52.8, V52.9, V58, V58.1, V58.2, V58.3, V58.8, V58.9, V59, V59.1, V59.2, V59.3, V59.8, V59.9, V60, V60.1, V60.2, V60.3, V60.8, V60.9, V61, V61.1, V61.2, V61.3, V61.8, V61.9, V62, V62.1, V62.2, V62.3, V62.8, V62.9, V63, V63.1, V63.2, V63.3, V63.8, V63.9
	Musculoskeletal	Osteoarthritis/spodylopathy		79608	57233	Osteoarthritis (20002:1465)	M150, M151, M152, M1599, M16, M160, M161, M169, M17, M170, M171, M179, M18, M180, M181, M189, M19, M190, M1900, M1901, M1902, M1903, M1904, M1905, M1906, M1907, M1908, M1909, M199, M1990, M1991, M1992, M1993, M1994, M1995, M1996, M1997, M1998, M1999, M472, M4720, M4721, M4722, M4723, M4724, M4725, M4726, M4727, M4728, M4729, M478, M4780, M4781, M4782, M4783, M4784, M4785 , M4786, M4787, M4788, M4789, M479, M4790, M4791, M4792, M4793, M4794, M4795, M4796, M4797, M4798	7153, 71530, 71531, 71532, 71533, 71534, 71535, 71536, 71537, 71538, 71539, 7158, 7159, 715, 7150, 7151, 71510, 71511, 71512, 71513, 71514, 71515, 71516, 71517, 71518, 71519, 7210, 7212, 7213, 7219a
	Musculoskeletal	Osteoporosis		18227	9338	Osteoporosis (20002:1309)	M80-M82	733
	Musculoskeletal	Rheumatoid arthritis		9851	4115	Rheumatoid arthritis (20002:1464)	M05-M06	714
	Musculoskeletal	Sciatica		9084	3354	Sciatica (20002:1476)	M54.3-M54.4	724.3
	Musculoskeletal	Spondylitis		7842	2446	Spine arthritis / spondylitis (20002:1311) or ankylosing spondylitis (20002:1313)	M46.0, M46.1, M46.5-M46.9, M08.1, M45	721.90, 721.91, 720.0
	Neurological/psychiatric	Anorexia		2093	1412	Anorexia / bulimia / other eating disorder (20002:1470)	F500, F502, F508, R630	3071, 7830, 30751
	Neurological/psychiatric	Anxiety		22248	13979	Anxiety / panic attacks (20002:1287)	F40-F41	300
	Neurological/psychiatric	Chronic fatigue syndrome		4781	2644	Chronic fatigue syndrome (20002:1482)	R5382, F48.0, G93.3, M79.7	78071
	Neurological/psychiatric	Dementia (Alzheimer's)		1856	1707		F00, G30	331
	Neurological/psychiatric	Dementia (non-Alzheimer's)		4407	3819		F01-F03,G31	290,331.1,331.2,331.8,331.9
	Neurological/psychiatric	Depression		102887	19999	Depression (20002:1286), Probable Recurrent major depression (severe) (20126:3), Probable Recurrent major depression (moderate) (20126:4), Single Probable major depression episode (20126:5), age at first depression (20433:age)	F32-F33	296.2-296.3
	Neurological/psychiatric	Epilepsy		6531	2219	Epilepsy (20002:1264)	G40-G41	345
	Neurological/psychiatric	Mania / bipolar disorder		2107	623	Mania / bipolar disorder / manic depression (20002:1291), Bipolar I Disorder (20126:1), Bipolar II Disorder (20126:2)	F30-F31	296.0-296.1, 296.4-296.8
	Neurological/psychiatric	Migraine		17627	2949	Migraine (20002:1265)	G43	346
	Neurological/psychiatric	Multiple sclerosis		2006	376	Multiple sclerosis (20002:1261)	G35	340
	Neurological/psychiatric	Parkinson's disease		2781	1913	Parkinson's disease (20002:1262)	G20-G21, F02.3	332
	Neurological/psychiatric	Schizophrenia		1626	693	Schizophrenia (20002:1289)	F20, F21, F22, F25, F28, F29	295
	Neurological/psychiatric	Vertigo		12335	7800	Self-reported history of meniere's disease, vertigo, or labyrinthitis (20002:1421, 20002:1500, 20002:1499)	H81, R42	438.85, 780.4
	Respiratory	Asthma		63934	9187	Asthma (20002:1111), age asthma diagnosed by doctor (22147:age), age asthma diagnosed (3786:age)	J45, J46	493
	Respiratory	Chronic obstructive pulmonary disease		22606	12808	COPD (20002:1112) or emphysema / chronic bronchitis (20002:1113), age COPD diagnosed (22150:age)	J40-J44	490-492, 495-496
	Respiratory	Hayfever		31199	3065	Hayfever or allergic rhinitis (20002:1387)	J30,J31	477
	Respiratory	Nasal polyps		5990	1554	Nasal polyps (20002:1417)	J33	471		Nasal polyp surgery / nasal polypectomy (20004:1559)
	Respiratory	Otitis media		2328	1086	Otitis media (not self-reported)	H65-H66	381-382
	Respiratory	Pleurisy		2351	445	Pleurisy (20002:1125)	R09.1	511.0, 511.1
	Respiratory	Pneumonia		36923	23395	Pneumonia (20002:1398)	J10-J18, J20-J22	466, 480-487
	Respiratory	Pneumothorax		1263	160	Spontaneous pneumothorax / recurrent pneumothorax (20002:1126)	J93.0, J93.1, J9381	512.0, 512.81, 512.82
	Respiratory	Sinusitis		7092	2048	Chronic sinusitis (20002:1416)	J01, J32	461, 473
	Respiratory	Sleep apnoea		8482	5276	Sleep apnoea (20002:1123)	G47.3	327.2, 780.57
	Respiratory	Tonsillitis		71472	513	Tonsillitis (20002:1598)	J03, J35.0	463, 474.0		Tonsillectomy +/- adenoids (20004:1478)
	Sensory	Cataract		52342	35906	Cataract (20002:1278), Age cataract diagnosed (4700:age)	H25-H26, H28, Q12.0	366	C71.1, C71.2, C71.3, C71.8, C71.9, C72.1, C72.2, C72.3, C72.8, C72.9, C73.1, C73.2, C73.3, C73.4, C73.8, C73.9, C74.1, C74.2, C74.3, C74.8, C74.9, C75.1, C75.2, C75.3, C75.4, C75.8, C75.9, C77.1, C77.2, C77.6, C77.8, C77.9	Cataract extraction / lens implant (20004:1435)
	Sensory	Diabetic eye disease		4700	2268	Diabetic eye disease (20002:1276), Age when diabetes-related eye disease diagnosed (5901:age)	H36, E10.3, E11.3, E12.3, E13.3, E14.3	250.5, 3620, 36641
	Sensory	Glaucoma		12978	6895	Glaucoma (20002:1277), Age glaucoma diagnosed (4689:age)	H40-H42	365	C60.1, C60.2, C60.3, C60.4, C60.5, C60.6, C60.8, C60.9, C61.1, C61.2, C61.3, C61.4, C61.5, C61.8, C61.9, C62.1, C62.2, C62.3, C62.4, C62.8, C62.9	Glaucoma surgery / trabeculectomy (20004:1436)
	Sensory	Meniere's disease		1805	473	Meniere's disease (20002:1421)	H81.0	386
	Sensory	Retinal detachment		5564	2853	Retinal detachment (20002:1281)	H330, H332, H333, H334	3610, 3612, 3618	C81,C81.1,C81.2,C81.8,C81.9
	Sensory	Tinnitus		2784	1278	Tinnitus (20002:1597)	H93.1	388.3

### Sheet: Supplementary Table 12
	Supplementary Table 12. Results from MR and observational analysis of disease outcomes. Here we present the results for the 123 diseases, ordered into blocks based on the level of evidence stated in the 'Evidence' column. Bonferroni significance for 123 tests is P<4.07x10-4, while nominal significance is P<0.05. Results are ordered within Evidence level alphabetically by 'Disease category' then by 'Diseases outcome'. The available cases for analysis are given in Cases/N along with the total sample size available for the outcome. 'MR results' presented are from the inverse variance weighted Mendelian randomisation method, including effect sizes as hazard ratios with 95% confidence intervals, P-value and I-squared. The 'Observational results' also include the hazard ratios, 95% confidence interval and P-value.
	Evidence	Disease category	Disease outcome	MR results				Observational results
				Cases/N	Odds Ratio (95% CI)	P-value	I-squared	Cases/N	Hazard Ratio (95% CI)	P-value
	Bonferroni significant MR associations	Cancer	Kidney cancer	2148/437060	2.106 (1.609 , 2.757)	5.91612e-08	0.25	1413/421573	1.215 (1.119 , 1.321)	4.17467e-06
		Cancer	Leukemia	1939/437060	1.818 (1.365 , 2.423)	4.43391e-05	0.27	1214/421574	0.814 (0.744 , 0.890)	6.41945e-06
		Cancer	Lymphoma	4623/437060	1.529 (1.261 , 1.854)	1.5318e-05	0.31	2824/420621	0.997 (0.939 , 1.057)	0.909728
		Cancer	Melanoma	5810/437060	1.567 (1.305 , 1.881)	1.47261e-06	0.39	2241/418861	1.175 (1.100 , 1.256)	1.74022e-06
		Cancer	Prostate cancer	11349/201358	1.696 (1.457 , 1.975)	1.03394e-11	0.51	7848/191725	1.183 (1.142 , 1.226)	1.59573e-20
		Cancer	Sarcoma	646/437060	2.582 (1.681 , 3.967)	1.49809e-05	0	305/421917	1.274 (1.066 , 1.522)	0.00781772
		Cancer	Thyroid cancer	812/437060	2.337 (1.586 , 3.443)	1.77106e-05	0.03	339/421795	1.478 (1.252 , 1.744)	3.76576e-06
		Cardiovascular	Cad	42926/437060	0.874 (0.820 , 0.931)	2.93605e-05	0.2	23433/404235	0.909 (0.890 , 0.928)	8.35521e-20
		Cardiovascular	Hypertension	278315/437060	1.163 (1.086 , 1.246)	1.60234e-05	0.73	11388/164776	0.924 (0.897 , 0.951)	1.34641e-07
		Digestive	Colorectal polyp	42555/437060	1.192 (1.105 , 1.285)	5.03155e-06	0.46	31217/412296	1.028 (1.010 , 1.046)	0.00243594
		Genitourinary	Benign breast lump	4050/235702	1.436 (1.210 , 1.704)	3.34855e-05	0	869/224355	1.173 (1.055 , 1.304)	0.00308649
		Genitourinary	Benign prostate hyperplasia	23744/201358	1.514 (1.353 , 1.693)	3.83517e-13	0.53	13581/185419	1.110 (1.081 , 1.141)	3.48255e-14
		Genitourinary	Breast cyst	7014/235702	1.402 (1.225 , 1.606)	9.64234e-07	0.08	633/221254	1.164 (1.028 , 1.318)	0.0162474
		Genitourinary	Endometriosis	7537/235702	1.305 (1.128 , 1.509)	0.000340133	0.26	1215/221295	1.022 (0.934 , 1.118)	0.635566
		Genitourinary	Uterine fibroid	20172/235702	1.989 (1.727 , 2.290)	1.28396e-21	0.68	4120/212043	1.280 (1.219 , 1.343)	1.11563e-23
		Genitourinary	Uterine polyps	14138/235702	1.479 (1.330 , 1.645)	4.7775e-13	0.22	4875/218646	1.196 (1.144 , 1.251)	3.82294e-15
	Nominally significant MR associations	Cancer	Bladder cancer	3595/437060	1.261 (1.029 , 1.545)	0.0253465	0.21	2287/421057	0.935 (0.876 , 0.999)	0.0464957
		Cancer	Brain cancer	1135/437060	1.818 (1.213 , 2.725)	0.00381276	0.37	788/421936	1.252 (1.120 , 1.399)	7.39055e-05
		Cancer	Breast cancer	18269/235702	1.120 (1.011 , 1.240)	0.0307581	0.34	8293/218135	1.020 (0.986 , 1.056)	0.255702
		Digestive	Coeliac disease	3229/437060	0.709 (0.567 , 0.885)	0.00241826	0.29	1181/420302	0.834 (0.761 , 0.913)	9.07114e-05
		Digestive	Liver cirrhosis	3623/437060	0.787 (0.658 , 0.940)	0.0083645	0	1832/420565	0.684 (0.637 , 0.735)	1.61821e-25
		Endocrine	Hyperthyroid	5954/437060	0.770 (0.648 , 0.914)	0.00288947	0.34	1917/418384	0.986 (0.918 , 1.059)	0.700896
		Endocrine	Hypothyroid	30672/437060	0.846 (0.763 , 0.937)	0.0013276	0.61	8409/400982	0.897 (0.867 , 0.928)	4.87099e-10
		Genitourinary	Kidney stone	11212/437060	1.174 (1.051 , 1.311)	0.00443604	0.13	4619/416056	1.080 (1.031 , 1.131)	0.00109797
		Genitourinary	Ovarian cyst	14036/235702	1.218 (1.091 , 1.360)	0.000458536	0.28	2976/216784	1.110 (1.048 , 1.175)	0.000372585
		Immune	Atopic dermatitis	12895/437060	0.847 (0.761 , 0.943)	0.00240485	0.2	738/410485	0.866 (0.771 , 0.973)	0.0150266
		Musculoskeletal	Rheumatoid arthritis	9851/437060	0.849 (0.750 , 0.962)	0.0103537	0.23	4115/416865	0.910 (0.867 , 0.956)	0.000166004
		Neurological/psychiatric	Multiple sclerosis	2006/437060	1.322 (1.020 , 1.715)	0.0350459	0.14	376/420695	1.284 (1.094 , 1.507)	0.00218867
		Respiratory	Pleurisy	2351/437060	0.761 (0.609 , 0.951)	0.0163659	0.01	445/420422	0.923 (0.796 , 1.072)	0.293462
		Sensory	Meniere disease	1805/437060	1.449 (1.115 , 1.883)	0.00548079	0.06	473/420965	1.171 (1.014 , 1.352)	0.0318212
		Sensory	Retinal detachment	5564/437060	1.258 (1.088 , 1.454)	0.00196214	0	2853/419700	1.033 (0.974 , 1.096)	0.278243
	Bonferroni significant observational associations only	Cardiovascular	Aortic valve stenosis	3800/437060	0.887 (0.719 , 1.095)	0.26367	0.31	3034/421591	0.838 (0.792 , 0.887)	1.06911e-09
		Cardiovascular	Heart failure	12271/437060	0.954 (0.848 , 1.074)	0.438498	0.3	9497/419892	0.888 (0.860 , 0.917)	4.63578e-13
		Cardiovascular	Periph vascular disease	6288/437060	0.964 (0.827 , 1.123)	0.635774	0.21	3762/419949	0.878 (0.835 , 0.924)	6.12681e-07
		Cardiovascular	Raynauds	6973/437060	0.924 (0.797 , 1.071)	0.293685	0.23	5148/420660	0.851 (0.815 , 0.889)	4.25095e-13
		Cardiovascular	Venous thromboembolism	21237/437060	1.024 (0.931 , 1.126)	0.630847	0.36	8525/410281	0.934 (0.903 , 0.966)	8.46086e-05
		Digestive	Gastro gord	55832/437060	1.007 (0.955 , 1.062)	0.796733	0.15	27616/395874	0.938 (0.921 , 0.956)	3.74951e-11
		Digestive	Hiatus hernia	45211/437060	0.972 (0.914 , 1.035)	0.376571	0.25	25367/403926	0.937 (0.919 , 0.956)	1.23169e-10
		Digestive	Peptic ulcer	15706/437060	1.007 (0.913 , 1.110)	0.893784	0.19	6525/413584	0.926 (0.891 , 0.963)	0.000115999
		Endocrine	Diabetes2	36324/437060	1.075 (0.982 , 1.177)	0.114922	0.56	14787/402133	0.954 (0.929 , 0.979)	0.000315786
		Genitourinary	Chronic kidney disease	14485/437060	1.020 (0.912 , 1.140)	0.730851	0.33	12760/421012	0.889 (0.865 , 0.914)	9.4527e-17
		Immune	Allergy hypersensitivity	50992/437060	1.015 (0.958 , 1.077)	0.608256	0.25	35124/408160	0.958 (0.942 , 0.975)	6.90982e-07
		Immune	Immunodeficiency	883/437060	1.177 (0.813 , 1.705)	0.387351	0	332/421712	0.675 (0.572 , 0.798)	3.64934e-06
		Immune	Psoriasis	7911/437060	0.944 (0.820 , 1.086)	0.416888	0.25	2095/416681	0.873 (0.815 , 0.935)	9.97236e-05
		Musculoskeletal	Gout	11122/437060	0.979 (0.748 , 1.281)	0.875699	0.85	4315/415771	0.877 (0.836 , 0.920)	7.02003e-08
		Musculoskeletal	Intervertebral disc disease	21666/437060	0.960 (0.888 , 1.039)	0.309862	0.09	9310/410610	0.930 (0.900 , 0.961)	1.27627e-05
		Musculoskeletal	Osteoarthritis spodylopathy	79608/437060	0.999 (0.942 , 1.059)	0.970815	0.46	57233/402555	0.938 (0.926 , 0.950)	1.60555e-21
		Musculoskeletal	Osteoporosis	18227/437060	0.923 (0.836 , 1.019)	0.113044	0.3	9338/414051	0.876 (0.848 , 0.905)	1.14375e-15
		Musculoskeletal	Sciatica	9084/437060	0.967 (0.863 , 1.084)	0.56954	0	3354/416792	0.893 (0.846 , 0.942)	3.99127e-05
		Neurological/psychiatric	Anxiety	22248/437060	0.963 (0.889 , 1.043)	0.357214	0.15	13979/414732	0.922 (0.898 , 0.947)	2.3772e-09
		Neurological/psychiatric	Chronic fatigue syndrome	4781/437060	1.037 (0.871 , 1.235)	0.681205	0.2	2644/420268	0.890 (0.838 , 0.946)	0.000175881
		Neurological/psychiatric	Depression	102887/437060	1.003 (0.959 , 1.049)	0.893528	0.26	19999/342677	0.959 (0.938 , 0.981)	0.00025461
		Neurological/psychiatric	Non alzheimers dementia	4407/437060	0.987 (0.830 , 1.174)	0.884784	0.12	3819/421823	0.858 (0.815 , 0.902)	2.94426e-09
		Respiratory	Asthma	63934/437060	1.007 (0.942 , 1.076)	0.841742	0.52	9187/369699	0.928 (0.898 , 0.959)	7.98145e-06
		Respiratory	Copd	22606/437060	0.928 (0.857 , 1.005)	0.0650604	0.13	12808/413271	0.826 (0.804 , 0.849)	1.95138e-42
		Respiratory	Pneumonia	36923/437060	0.992 (0.931 , 1.057)	0.803248	0.13	23395/410044	0.868 (0.851 , 0.886)	2.08643e-41
		Sensory	Cataract	52342/437060	1.032 (0.972 , 1.096)	0.306198	0.24	35906/407647	0.957 (0.942 , 0.973)	2.78725e-07
	No associations	Cancer	Cervical cancer	3397/235702	1.142 (0.948 , 1.375)	0.161703	0	321/224442	1.091 (0.916 , 1.300)	0.326561
		Cancer	Colorectal cancer	7904/437060	1.129 (0.994 , 1.282)	0.0612186	0.07	5086/419691	1.000 (0.957 , 1.045)	0.993408
		Cancer	Head and neck cancer	2098/437060	1.052 (0.832 , 1.331)	0.67112	0	1125/421334	0.915 (0.833 , 1.005)	0.0621347
		Cancer	Liver cancer	957/437060	0.836 (0.583 , 1.200)	0.332029	0.06	668/421975	0.979 (0.867 , 1.106)	0.732632
		Cancer	Lung cancer	515/437060	1.559 (0.950 , 2.558)	0.0786874	0.09	133/421864	1.086 (0.827 , 1.426)	0.552486
		Cancer	Oesophageal cancer	1374/437060	1.163 (0.857 , 1.578)	0.33131	0.12	1073/421985	0.863 (0.784 , 0.950)	0.00254521
		Cancer	Ovary cancer	1870/235702	1.196 (0.909 , 1.572)	0.200897	0.18	960/226539	1.042 (0.942 , 1.153)	0.425488
		Cancer	Pancreas cancer	1361/437060	1.028 (0.755 , 1.401)	0.859819	0.12	1100/422019	1.003 (0.913 , 1.103)	0.945187
		Cancer	Small intestine cancer	500/437060	1.024 (0.598 , 1.756)	0.929977	0.18	248/421995	1.075 (0.880 , 1.312)	0.480537
		Cancer	Stomach cancer	1119/437060	1.103 (0.799 , 1.522)	0.550023	0	843/421991	0.961 (0.863 , 1.071)	0.475555
		Cancer	Testicular cancer	830/201358	0.827 (0.473 , 1.447)	0.50628	0.56	76/194122	1.425 (1.003 , 2.023)	0.047909
		Cancer	Uterus cancer	2505/235702	1.194 (0.963 , 1.481)	0.106641	0	1250/226224	1.013 (0.927 , 1.107)	0.77886
		Cardiovascular	Atrial fibrillation	27556/437060	1.060 (0.952 , 1.179)	0.289794	0.6	20127/415663	0.970 (0.948 , 0.991)	0.00652927
		Cardiovascular	Stroke	15416/437060	1.025 (0.926 , 1.135)	0.630637	0.24	7511/414867	0.951 (0.917 , 0.986)	0.0068466
		Cardiovascular	Varicose	51496/437060	0.990 (0.928 , 1.056)	0.763706	0.39	17921/390331	0.986 (0.963 , 1.009)	0.235167
		Digestive	Abdominal hernia	1317/437060	1.014 (0.753 , 1.366)	0.925437	0	788/421752	0.854 (0.764 , 0.955)	0.00571547
		Digestive	Appendicitis	9420/437060	0.958 (0.857 , 1.071)	0.452819	0	2167/415302	0.981 (0.917 , 1.050)	0.586136
		Digestive	Diverticulitis	50464/437060	1.051 (0.991 , 1.116)	0.099697	0.25	37033/410433	0.975 (0.959 , 0.991)	0.0019596
		Digestive	Gallstone	21167/437060	1.052 (0.961 , 1.152)	0.269638	0.3	12012/413830	0.980 (0.952 , 1.009)	0.167831
		Digestive	Haemorrhoids	21386/437060	1.045 (0.950 , 1.150)	0.367145	0.38	11998/413559	1.016 (0.987 , 1.046)	0.27125
		Digestive	Inflammatory bowel disease	7018/437060	1.111 (0.949 , 1.300)	0.189893	0.32	2179/417637	0.979 (0.915 , 1.047)	0.540243
		Digestive	Inguinal hernia	23666/437060	0.962 (0.890 , 1.039)	0.323856	0.09	11757/411103	1.026 (0.996 , 1.056)	0.0863132
		Digestive	Irritable bowel syndrome	18301/437060	1.054 (0.960 , 1.157)	0.268856	0.24	5489/410033	0.945 (0.905 , 0.986)	0.00845423
		Digestive	Oesophagitis	6163/437060	1.066 (0.908 , 1.252)	0.431633	0.26	4682/420949	0.932 (0.890 , 0.976)	0.00268541
		Digestive	Pancreatitis	3820/437060	0.977 (0.821 , 1.163)	0.795126	0	2071/420633	0.907 (0.846 , 0.972)	0.00550383
		Digestive	Peritonitis	2889/437060	1.116 (0.913 , 1.365)	0.282664	0	962/420416	0.863 (0.780 , 0.954)	0.00416933
		Digestive	Umbilical hernia	6258/437060	1.035 (0.887 , 1.208)	0.659526	0.21	3575/419768	0.979 (0.929 , 1.032)	0.4372
		Endocrine	Diabetes1	4227/437060	1.010 (0.843 , 1.209)	0.916102	0.14	1927/420105	0.946 (0.881 , 1.016)	0.124956
		Genitourinary	Female infertility	1051/235702	0.779 (0.554 , 1.096)	0.152019	0.08	5/226375	1.902 (0.488 , 7.417)	0.354259
		Genitourinary	Uterine prolapse	15987/235702	1.020 (0.915 , 1.137)	0.720813	0.33	7400/219304	0.999 (0.964 , 1.036)	0.971221
		Immune	Lupus	939/437060	1.295 (0.908 , 1.847)	0.153503	0	276/421607	0.935 (0.774 , 1.129)	0.484867
		Immune	Polymyalgia rheumatica	3394/437060	0.968 (0.804 , 1.165)	0.732806	0	2339/421296	0.932 (0.874 , 0.995)	0.0343384
		Immune	Sarcoidosis	1446/437060	0.800 (0.602 , 1.063)	0.124274	0	413/421260	0.863 (0.740 , 1.007)	0.0619034
		Immune	Sjogren	1101/437060	0.914 (0.657 , 1.271)	0.593264	0.03	568/421746	0.829 (0.727 , 0.945)	0.00494723
		Infections	Helicobacter pylori	1383/437060	0.920 (0.684 , 1.237)	0.580562	0.05	124/421024	1.140 (0.861 , 1.510)	0.360602
		Infections	Hepatitis	3223/437060	0.976 (0.795 , 1.197)	0.813193	0.13	518/419651	0.891 (0.776 , 1.022)	0.0992259
		Infections	Malaria	838/437060	1.091 (0.734 , 1.623)	0.667058	0.04	82/421508	1.064 (0.760 , 1.489)	0.717179
		Infections	Measles	6771/437060	0.946 (0.829 , 1.078)	0.403217	0	158/415876	1.012 (0.787 , 1.301)	0.925315
		Infections	Meningitis	2038/437060	0.927 (0.723 , 1.189)	0.551737	0.08	164/420435	0.847 (0.664 , 1.081)	0.182581
		Infections	Mononucleosis	1178/437060	0.779 (0.557 , 1.091)	0.145798	0.12	60/421153	0.724 (0.486 , 1.078)	0.111758
		Infections	Mumps	4248/437060	1.098 (0.913 , 1.320)	0.32237	0.2	95/418226	0.953 (0.690 , 1.318)	0.772978
		Infections	Pertussis	1431/437060	0.815 (0.608 , 1.091)	0.169514	0.07	50/420901	0.785 (0.505 , 1.219)	0.280813
		Infections	Rheumatic fever	1386/437060	0.924 (0.693 , 1.233)	0.591844	0	26/420930	0.905 (0.490 , 1.673)	0.749923
		Infections	Rubella	2448/437060	0.840 (0.676 , 1.043)	0.114246	0	58/419939	1.144 (0.758 , 1.727)	0.522729
		Infections	Scarlatina	1098/437060	0.943 (0.669 , 1.330)	0.737714	0.1	12/421180	0.438 (0.275 , 0.698)	0.000518847
		Infections	Tuberculosis	2856/437060	0.832 (0.676 , 1.023)	0.0808503	0.05	179/419672	0.945 (0.748 , 1.194)	0.634503
		Infections	Varicella	10160/437060	0.979 (0.873 , 1.099)	0.721807	0.12	1079/413530	0.864 (0.786 , 0.951)	0.00276925
		Musculoskeletal	Spondilitis	7842/437060	1.089 (0.964 , 1.231)	0.168151	0	2446/417085	0.894 (0.839 , 0.952)	0.000529867
		Neurological/psychiatric	Alzheimers dementia	1856/437060	1.184 (0.909 , 1.543)	0.210199	0.1	1707/422144	0.882 (0.818 , 0.952)	0.00121334
		Neurological/psychiatric	Anorexia	2093/437060	1.181 (0.933 , 1.495)	0.167055	0	1412/421640	0.918 (0.845 , 0.998)	0.0459546
		Neurological/psychiatric	Epilepsy	6531/437060	1.019 (0.892 , 1.164)	0.78284	0	2219/418202	0.920 (0.861 , 0.983)	0.0142439
		Neurological/psychiatric	Mania	2107/437060	1.025 (0.804 , 1.308)	0.84156	0.07	623/420834	0.840 (0.741 , 0.952)	0.00624434
		Neurological/psychiatric	Migraine	17627/437060	0.963 (0.878 , 1.056)	0.423659	0.19	2949/408133	0.958 (0.904 , 1.015)	0.142346
		Neurological/psychiatric	Parkinsons	2781/437060	1.150 (0.937 , 1.411)	0.180903	0	1913/421462	0.972 (0.904 , 1.045)	0.438816
		Neurological/psychiatric	Schizophrenia	1626/437060	0.959 (0.705 , 1.304)	0.78881	0.23	693/421391	0.923 (0.819 , 1.040)	0.186768
		Neurological/psychiatric	Vertigo	12335/437060	1.040 (0.935 , 1.155)	0.471934	0.13	7800/418132	0.943 (0.910 , 0.978)	0.0013371
		Respiratory	Hayfever	31199/437060	0.960 (0.889 , 1.036)	0.293183	0.32	3065/395112	0.998 (0.943 , 1.056)	0.934179
		Respiratory	Nasal polyps	5990/437060	1.004 (0.872 , 1.156)	0.957697	0.01	1554/417981	1.023 (0.945 , 1.108)	0.574461
		Respiratory	Otitis media	2328/437060	0.983 (0.786 , 1.230)	0.880997	0	1086/421069	0.941 (0.856 , 1.036)	0.215304
		Respiratory	Pneumothorax	1263/437060	1.147 (0.848 , 1.552)	0.37202	0	160/421184	0.748 (0.586 , 0.955)	0.0197939
		Respiratory	Sinusitis	7092/437060	0.982 (0.861 , 1.120)	0.787174	0.05	2048/417429	0.968 (0.903 , 1.038)	0.364088
		Respiratory	Sleep apnoea	8482/437060	1.102 (0.968 , 1.255)	0.142176	0.17	5276/419352	0.969 (0.928 , 1.012)	0.152125
		Respiratory	Tonsilitis	71472/437060	1.031 (0.958 , 1.108)	0.415089	0.63	513/353440	0.909 (0.792 , 1.045)	0.179098
		Sensory	Diabetic eye disease	4700/437060	1.118 (0.937 , 1.333)	0.217095	0.18	2268/420004	0.896 (0.839 , 0.957)	0.00106682
		Sensory	Glaucoma	12978/437060	1.064 (0.956 , 1.185)	0.253035	0.18	6895/416597	1.000 (0.963 , 1.039)	0.980652
		Sensory	Tinnitus	2784/437060	0.877 (0.711 , 1.083)	0.223423	0.06	1278/420827	0.990 (0.906 , 1.081)	0.815191

### Sheet: Supplementary Table 13
	Supplementary Table 13. Investigating the relationship between LTL and hypertension with adjustment for known confounders. Note that for participants with no answer in categorical covariates (smoking, alcohol, education, occupation), we added a new level ‘no answer’ as used in previous studies (e.g. https://pubmed.ncbi.nlm.nih.gov/27863252).
	Outcome	Covariates	OR (95% CI)	P-value	N events	N total		Are these Odds Ratios?
	hypertension	ages + sex + ethnicity_c + wbc	0.99 (0.98-1.00)	0.12	267688	420607		If so please add to methods how this was done.
	hypertension	ages + sex + ethnicity_c + wbc + bmi + smoking + alcohol + education + occupation + hrt	0.97 (0.96-0.98)	1.55e-08	267688	420607

### Sheet: Supplementary Table 14
	Supplementary Table 14. Strategy used to identify causal variants in FINEMAP. 'Frequency' indicates the number of loci with k sentinels with the number of regions being tested also indicated. Where there are more than 1 sentinels in a locus we allow for a maximum of i causal variants (i=k+3). If the maximum posterior probability for having i causal variants in the region is ≤95% we select the causal configuration and the generated credible sets. If not we further allow for a maximum of j causal variants (j=i+3). If the posterior probability is very low the single causal configuration is selected.
	Number of sentinals (k) in locus	Frequency	Number of regions to test	Max causal variants in step 1 (i)	Max causal variants in step 2 (j)
	1	110	110	-	-
	2	17	34	5	8
	3	6	18	6	9
	4	1	4	7	10
	6	1	6	9	13
	12	1	12	15	18
	13	1	13	16	19
